# Polymorphisms in Intron 1 of HLA-DRA Differentially Associate with Type 1 Diabetes and Celiac Disease and Implicate Involvement of Complement System Genes C4A and C4B

**DOI:** 10.1101/2023.06.12.23291280

**Authors:** Özkan Aydemir, Jeffrey A. Bailey, Daniel Agardh, Åke Lernmark, Janelle A. Noble, Agnes Andersson Svärd, Elizabeth P. Blankenhorn, Hemang Parikh, Anette-G. Ziegler, Jorma Toppari, Beena Akolkar, William A. Hagopian, Marian J. Rewers, John P. Mordes, TEDDY Study Group

## Abstract

Polymorphisms in genes in the human leukocyte antigen (HLA) class II region comprise the most important inherited risk factors for many autoimmune diseases including type 1 diabetes (T1D) and celiac disease (CD): both diseases are positively associated with the HLA-DR3 haplotype (*DRB1*03:01-DQA1*05:01-DQB1*02:01*). Studies of two different populations have recently documented that T1D susceptibility in HLA-DR3 homozygous individuals is stratified by a haplotype consisting of three single nucleotide polymorphisms (“tri-SNP”) in intron 1 of the *HLA-DRA* gene. In this study, we use a large cohort from the longitudinal “The Environmental Determinants of Diabetes in the Young” (TEDDY) study to further refine the tri-SNP association with T1D and with autoantibody-defined T1D endotypes. We found that the tri-SNP association is primarily in subjects whose first-appearing T1D autoantibody is to insulin. In addition, we discovered that the tri-SNP is also associated with celiac disease (CD), and that the particular tri-SNP haplotype (“101”) that is negatively associated with T1D risk is positively associated with risk for CD. The opposite effect of the tri-SNP haplotype on two DR3-associated diseases can enhance and refine current models of disease prediction based on genetic risk. Finally, we investigated possible functional differences between the individuals carrying high and low-risk tri-SNP haplotypes, and found that differences in complement system genes C4A and C4B may underlie the observed divergence in disease risk.

## Supplementary Data Tables for "Polymorphisms in Intron 1 of HLA-DRA Differentially Associate with Type 1 Diabetes and Celiac Disease and Implicate Involvement of Complement System Genes C4A and C4B" (part 1 of 2)

### Sheet: Table 1. T1D All
Supplementary Data Table 1: Cox PH model output for T1D outcome using all samples.
Key:	log(HR): log2 of Hazard Ratio, HR: Hazard Ratio, SE(log(HR)): Standard Error, log(HR) lower 95%: Lower confidence interval for log(HR), log(HR) upper 95%: Upper confidence interval for log(HR), HR lower 95%: Lower confidence interval for HR, HR upper 95%: Upper confidence interval for HR, z: z-score of log(HR), p: p-value
covariate	log(HR)	HR	SE(log(HR))	log(HR) lower 95%	log(HR) upper 95%	HR lower 95%	HR upper 95%	z	p	-log2(p)
tri-SNP 101	-0.607757	0.544571	0.14049	-0.883112	-0.332402	0.413494	0.717199	-4.32598	1.51853e-05	16.007
FDR-T1D	1.13352	3.10659	0.126733	0.885133	1.38192	2.42331	3.98252	8.94423	3.74567e-19	61.2114
rs73043122 (RNASET2/MIR3939)	0.852522	2.34556	0.232134	0.397547	1.3075	1.48817	3.69691	3.67254	0.000240154	12.0238
rs113306148 (PLEKHA1/MIR3941)	0.72994	2.07496	0.219372	0.299978	1.1599	1.34983	3.18962	3.32741	0.000876587	10.1558
rs428595 (PPIL2)	0.927617	2.52848	0.115001	0.70222	1.15301	2.01823	3.16773	8.06619	7.25286e-16	50.2923
rs1004446 (INS)	-0.33218	0.717358	0.0787203	-0.486469	-0.177892	0.614793	0.837033	-4.21976	2.44565e-05	15.3194
rs2476601 (PTPN22)	0.46353	1.58968	0.0899195	0.287291	0.639769	1.33281	1.89604	5.15494	2.53707e-07	21.9103
rs2292239 (ERBB3)	0.199685	1.22102	0.0733336	0.0559534	0.343416	1.05755	1.40975	2.72296	0.00646996	7.27203
Male	0.144651	1.15564	0.101266	-0.0538271	0.343129	0.947596	1.40935	1.42842	0.15317	2.70679
AMR	-0.14256	0.867135	0.199541	-0.533653	0.248532	0.586459	1.28214	-0.714442	0.474954	1.07414
AFR	-0.496685	0.608545	0.73925	-1.94559	0.952218	0.142903	2.59145	-0.671877	0.501662	0.995212
DR3/DR3	0.532395	1.70301	0.330129	-0.114646	1.17944	0.891682	3.25254	1.61269	0.106812	3.22685
DR3/DR4	1.16223	3.19704	0.196215	0.777652	1.5468	2.17636	4.69642	5.92322	3.15695e-09	28.2388
DR4/DR4	0.229167	1.25755	0.186832	-0.137017	0.595352	0.871955	1.81367	1.22659	0.219976	2.18458
DR1/DR4	-0.157547	0.854236	0.326673	-0.797814	0.48272	0.450312	1.62048	-0.482278	0.629608	0.667474
DR4/DR13	0.151952	1.1641	0.443848	-0.717975	1.02188	0.487739	2.77841	0.342351	0.732087	0.449913
SWE	-0.114429	0.891875	0.131266	-0.371706	0.142848	0.689557	1.15355	-0.871736	0.383353	1.38326
FIN	0.289988	1.33641	0.138768	0.018009	0.561968	1.01817	1.75412	2.08974	0.036641	4.7704
GER	0.146954	1.1583	0.194182	-0.233636	0.527545	0.79165	1.69477	0.756785	0.449178	1.15464

### Sheet: Table 2. T1D DR3
Supplementary Data Table 2: Cox PH model output for T1D outcome using DR3 homozygote individuals.
Key:	log(HR): log2 of Hazard Ratio, HR: Hazard Ratio, SE(log(HR)): Standard Error, log(HR) lower 95%: Lower confidence interval for log(HR), log(HR) upper 95%: Upper confidence interval for log(HR), HR lower 95%: Lower confidence interval for HR, HR upper 95%: Upper confidence interval for HR, z: z-score of log(HR), p: p-value
covariate	log(HR)	HR	SE(log(HR))	log(HR) lower 95%	log(HR) upper 95%	HR lower 95%	HR upper 95%	z	p	-log2(p)
rs113306148 (PLEKHA1/MIR3941)	0.757885	2.13376	0.733175	-0.679111	2.19488	0.507068	8.97893	1.0337	0.301275	1.73085
rs428595 (PPIL2)	0.281027	1.32449	0.869079	-1.42234	1.98439	0.24115	7.27461	0.323362	0.746421	0.421938
rs1004446 (INS)	-0.535027	0.585654	0.279612	-1.08306	0.0130026	0.338559	1.01309	-1.91346	0.055689	4.16646
rs2476601 (PTPN22)	0.919859	2.50894	0.304644	0.322768	1.51695	1.38094	4.5583	3.01946	0.00253229	8.62534
rs2292239 (ERBB3)	0.247975	1.28143	0.26478	-0.270983	0.766934	0.762629	2.15315	0.936535	0.348998	1.51871
Male	0.0355249	1.03616	0.352871	-0.656089	0.727139	0.518877	2.06915	0.100674	0.919809	0.120593
AMR	-0.858111	0.423962	0.986609	-2.79183	1.07561	0.0613089	2.93177	-0.869757	0.384433	1.3792
AFR	-0.323454	0.723646	1.17605	-2.62847	1.98156	0.0721889	7.25406	-0.275034	0.78329	0.352381
SWE	0.204601	1.22703	0.402064	-0.58343	0.992631	0.557981	2.69832	0.508876	0.610839	0.711136
FIN	0.249947	1.28396	0.526006	-0.781006	1.2809	0.457945	3.59988	0.475179	0.634659	0.655945
GER	0.298474	1.3478	0.633669	-0.943494	1.54044	0.389265	4.66665	0.471025	0.637623	0.649225

### Sheet: Table 3. IA All
Supplementary Data Table 3: Cox PH model output for IA outcome using all samples.
Key:	log(HR): log2 of Hazard Ratio, HR: Hazard Ratio, SE(log(HR)): Standard Error, log(HR) lower 95%: Lower confidence interval for log(HR), log(HR) upper 95%: Upper confidence interval for log(HR), HR lower 95%: Lower confidence interval for HR, HR upper 95%: Upper confidence interval for HR, z: z-score of log(HR), p: p-value
covariate	log(HR)	HR	SE(log(HR))	log(HR) lower 95%	log(HR) upper 95%	HR lower 95%	HR upper 95%	z	p	-log2(p)
tri-SNP 101	-0.342672	0.709871	0.104729	-0.547937	-0.137408	0.578141	0.871615	-3.272	0.00106791	9.871
FDR-T1D	0.770282	2.16038	0.0986399	0.576952	0.963613	1.7806	2.62115	7.80903	5.76283e-15	47.3021
rs428595 (PPIL2)	0.691005	1.99572	0.103199	0.488738	0.893272	1.63026	2.44311	6.69583	2.14458e-11	35.4405
rs1004446 (INS)	-0.179445	0.835734	0.0515324	-0.280447	-0.0784434	0.755446	0.924554	-3.48218	0.00049735	10.9735
rs2476601 (PTPN22)	0.323424	1.38185	0.0655588	0.194931	0.451917	1.21523	1.57132	4.93334	8.08345e-07	20.2385
rs2292239 (ERBB3)	0.172657	1.18846	0.0492996	0.0760313	0.269282	1.079	1.30902	3.50219	0.000461445	11.0816
rs3184504 (SH2B3)	0.235902	1.26605	0.0494746	0.138933	0.33287	1.14905	1.39497	4.76814	1.85933e-06	19.0368
rs9934817 (RBFOX1)	0.377082	1.45802	0.159007	0.065434	0.688729	1.06762	1.99118	2.37148	0.017717	5.81873
rs11705721 (PXK/PDHB)	0.161407	1.17516	0.0505942	0.0622446	0.26057	1.06422	1.29767	3.19024	0.00142156	9.4583
Male	0.171665	1.18728	0.0692084	0.0360193	0.307311	1.03668	1.35976	2.48041	0.0131231	6.25175
AMR	-0.0675354	0.934695	0.145368	-0.35245	0.21738	0.702963	1.24282	-0.464584	0.64223	0.638839
AFR	0.10316	1.10867	0.418601	-0.717282	0.923602	0.488077	2.51834	0.246439	0.805342	0.312326
DR3/DR3	0.288146	1.33395	0.220138	-0.143317	0.71961	0.866479	2.05363	1.30893	0.190557	2.3917
DR3/DR4	0.606294	1.83362	0.134881	0.341933	0.870655	1.40767	2.38848	4.49505	6.95545e-06	17.1334
DR4/DR4	0.0385983	1.03935	0.119971	-0.19654	0.273736	0.821569	1.31487	0.321731	0.747656	0.419553
DR1/DR4	-0.609639	0.543547	0.268988	-1.13685	-0.0824319	0.320829	0.920874	-2.26642	0.0234259	5.41575
DR4/DR13	-0.0434109	0.957518	0.348301	-0.726068	0.639246	0.483808	1.89505	-0.124636	0.900812	0.150703
SWE	0.224856	1.25214	0.0860473	0.0562067	0.393506	1.05782	1.48217	2.61317	0.00897064	6.80057
FIN	0.296026	1.34451	0.0966984	0.106501	0.485551	1.11238	1.62507	3.06133	0.00220353	8.82597
GER	-0.0145887	0.985517	0.153475	-0.315395	0.286218	0.729501	1.33138	-0.0950556	0.924271	0.113613

### Sheet: Table 4. IA DR3
Supplementary Data Table 4: Cox PH model output for IA outcome using DR3 homozygote individuals.
Key:	log(HR): log2 of Hazard Ratio, HR: Hazard Ratio, SE(log(HR)): Standard Error, log(HR) lower 95%: Lower confidence interval for log(HR), log(HR) upper 95%: Upper confidence interval for log(HR), HR lower 95%: Lower confidence interval for HR, HR upper 95%: Upper confidence interval for HR, z: z-score of log(HR), p: p-value
covariate	log(HR)	HR	SE(log(HR))	log(HR) lower 95%	log(HR) upper 95%	HR lower 95%	HR upper 95%	z	p	-log2(p)
tri-SNP 101	-0.54127	0.582008	0.165051	-0.864764	-0.217777	0.421151	0.804305	-3.27942	0.00104022	9.90889
FDR-T1D	0.884063	2.42072	0.246617	0.400702	1.36742	1.49287	3.92523	3.58476	0.000337389	11.5333
rs428595 (PPIL2)	-0.0915882	0.912481	0.504057	-1.07952	0.896344	0.339758	2.45063	-0.181702	0.855816	0.224627
rs1004446 (INS)	-0.233295	0.79192	0.142966	-0.513502	0.0469131	0.598396	1.04803	-1.63182	0.102717	3.28325
rs2476601 (PTPN22)	0.362802	1.43735	0.191827	-0.013172	0.738775	0.986914	2.09337	1.8913	0.0585846	4.09334
rs2292239 (ERBB3)	0.315533	1.37099	0.13121	0.0583666	0.572699	1.0601	1.77305	2.4048	0.0161814	5.94952
rs3184504 (SH2B3)	0.23589	1.26604	0.127345	-0.0137004	0.485481	0.986393	1.62496	1.85238	0.0639714	3.96643
rs9934817 (RBFOX1)	0.187632	1.20639	0.473205	-0.739833	1.1151	0.477193	3.04986	0.396512	0.691727	0.531725
rs11705721 (PXK/PDHB)	0.2931	1.34058	0.131665	0.0350427	0.551158	1.03566	1.73526	2.22612	0.0260065	5.26499
Male	-0.0150798	0.985033	0.186035	-0.379702	0.349542	0.684065	1.41842	-0.0810587	0.935395	0.096352
AMR	-0.329033	0.719619	0.465365	-1.24113	0.583066	0.289057	1.79152	-0.707043	0.47954	1.06028
AFR	-0.24961	0.779105	0.78832	-1.79469	1.29547	0.166179	3.65271	-0.316636	0.75152	0.412116
SWE	0.162332	1.17625	0.20698	-0.243341	0.568005	0.784004	1.76474	0.784289	0.43287	1.20799
FIN	-0.214749	0.806744	0.316358	-0.8348	0.405302	0.433961	1.49976	-0.678816	0.497254	1.00794
GER	-0.0884408	0.915357	0.400884	-0.874158	0.697277	0.417213	2.00828	-0.220614	0.825393	0.276848

### Sheet: Table 5. IAA All
Supplementary Data Table 5: Cox PH model output for IAA-first outcome using all samples.
Key:	log(HR): log2 of Hazard Ratio, HR: Hazard Ratio, SE(log(HR)): Standard Error, log(HR) lower 95%: Lower confidence interval for log(HR), log(HR) upper 95%: Upper confidence interval for log(HR), HR lower 95%: Lower confidence interval for HR, HR upper 95%: Upper confidence interval for HR, z: z-score of log(HR), p: p-value
covariate	log(HR)	HR	SE(log(HR))	log(HR) lower 95%	log(HR) upper 95%	HR lower 95%	HR upper 95%	z	p	-log2(p)
tri-SNP 101	-0.448598	0.638523	0.179013	-0.799457	-0.0977389	0.449573	0.906886	-2.50595	0.0122122	6.35553
FDR-T1D	0.877254	2.40429	0.157814	0.567944	1.18656	1.76464	3.2758	5.55878	2.71661e-08	25.1336
rs428595 (PPIL2)	0.496569	1.64307	0.201286	0.102056	0.891082	1.10745	2.43776	2.46699	0.0136255	6.19754
rs1004446 (INS)	-0.244799	0.782862	0.087722	-0.416731	-0.0728675	0.659198	0.929724	-2.79063	0.00526059	7.57056
rs2476601 (PTPN22)	0.331617	1.39322	0.1069	0.122097	0.541138	1.12986	1.71796	3.10212	0.00192142	9.02361
rs2292239 (ERBB3)	0.143345	1.15413	0.078849	-0.011196	0.297886	0.988866	1.34701	1.81797	0.0690685	3.85583
rs3184504 (SH2B3)	0.225343	1.25275	0.0845572	0.0596138	0.391072	1.06143	1.47856	2.66498	0.0076994	7.02104
rs9934817 (RBFOX1)	0.0374265	1.03814	0.304563	-0.559506	0.634359	0.571491	1.88581	0.122886	0.902198	0.148485
rs11705721 (PXK/PDHB)	0.235208	1.26517	0.0816261	0.0752241	0.395192	1.07813	1.48467	2.88153	0.00395745	7.98121
Male	0.193542	1.21354	0.113819	-0.0295391	0.416624	0.970893	1.51683	1.70044	0.0890486	3.48926
AMR	-0.200609	0.818232	0.253673	-0.697798	0.29658	0.49768	1.34525	-0.790818	0.42905	1.22078
AFR	-0.621231	0.537283	0.985786	-2.55334	1.31087	0.0778217	3.70941	-0.630189	0.528571	0.91983
DR3/DR3	-0.173823	0.840446	0.383069	-0.924624	0.576978	0.39668	1.78065	-0.453764	0.649998	0.621492
DR3/DR4	0.43342	1.54252	0.21758	0.00697118	0.859869	1.007	2.36285	1.992	0.0463707	4.43064
DR4/DR4	-0.196372	0.821706	0.186844	-0.562579	0.169835	0.569738	1.18511	-1.051	0.293259	1.76975
DR1/DR4	-0.618514	0.538744	0.386176	-1.3754	0.138377	0.252737	1.14841	-1.60164	0.109236	3.19449
DR4/DR13	-0.0600945	0.941676	0.476702	-0.994413	0.874224	0.36994	2.39701	-0.126063	0.899682	0.152513
SWE	0.187861	1.20667	0.147519	-0.101271	0.476994	0.903688	1.61122	1.27347	0.202851	2.30151
FIN	0.56512	1.75966	0.153992	0.263301	0.866938	1.30122	2.37961	3.6698	0.000242738	12.0083
GER	-0.0891898	0.914672	0.255943	-0.590829	0.412449	0.553868	1.51051	-0.348475	0.727483	0.459014

### Sheet: Table 6. IAA DR3
Supplementary Data Table 6: Cox PH model output for IAA-first outcome using DR3 homozygote individuals.
Key:	log(HR): log2 of Hazard Ratio, HR: Hazard Ratio, SE(log(HR)): Standard Error, log(HR) lower 95%: Lower confidence interval for log(HR), log(HR) upper 95%: Upper confidence interval for log(HR), HR lower 95%: Lower confidence interval for HR, HR upper 95%: Upper confidence interval for HR, z: z-score of log(HR), p: p-value
covariate	log(HR)	HR	SE(log(HR))	log(HR) lower 95%	log(HR) upper 95%	HR lower 95%	HR upper 95%	z	p	-log2(p)
tri-SNP 101	-0.737999	0.47807	0.323184	-1.37143	-0.10457	0.253744	0.900712	-2.28352	0.0223995	5.48039
FDR-T1D	0.663616	1.9418	0.577783	-0.468818	1.79605	0.625742	6.0258	1.14856	0.250739	1.99574
rs1004446 (INS)	-0.354481	0.701538	0.290855	-0.924547	0.215585	0.396711	1.24059	-1.21875	0.222938	2.16529
rs2292239 (ERBB3)	0.46235	1.5878	0.257758	-0.042846	0.967545	0.958059	2.63148	1.79374	0.072855	3.77883
rs3184504 (SH2B3)	0.388462	1.47471	0.277171	-0.154784	0.931708	0.856601	2.53884	1.40152	0.161057	2.63435
rs11705721 (PXK/PDHB)	0.375035	1.45504	0.244194	-0.103576	0.853646	0.901607	2.34819	1.53581	0.124585	3.00479
Male	-0.56619	0.567684	0.389101	-1.32881	0.196433	0.264791	1.21705	-1.45512	0.145635	2.77957
AMR	-0.56045	0.570952	1.0015	-2.52336	1.40246	0.08019	4.06517	-0.55961	0.575745	0.796497
SWE	0.621905	1.86247	0.441691	-0.243793	1.4876	0.78365	4.42647	1.40801	0.159128	2.65174
FIN	0.824409	2.28053	0.575195	-0.302953	1.95177	0.738634	7.04114	1.43327	0.151781	2.71994
GER	-0.383485	0.681482	1.0683	-2.47731	1.71034	0.0839689	5.53084	-0.358968	0.719619	0.474695

### Sheet: Table 7. GADA All
Supplementary Data Table 7: Cox PH model output for GADA-first outcome using all samples.
Key:	log(HR): log2 of Hazard Ratio, HR: Hazard Ratio, SE(log(HR)): Standard Error, log(HR) lower 95%: Lower confidence interval for log(HR), log(HR) upper 95%: Upper confidence interval for log(HR), HR lower 95%: Lower confidence interval for HR, HR upper 95%: Upper confidence interval for HR, z: z-score of log(HR), p: p-value
covariate	coef	exp(coef)	se(coef)	coef lower 95%	coef upper 95%	exp(coef) lower 95%	exp(coef) upper 95%	z	p	-log2(p)
tri-SNP 101	-0.143253	0.866535	0.151398	-0.439989	0.153483	0.644044	1.16589	-0.946198	0.344048	1.53932
FDR-T1D	0.786226	2.1951	0.147216	0.497687	1.07476	1.64491	2.9293	5.34061	9.26324e-08	23.3639
rs428595 (PPIL2)	0.616199	1.85188	0.185105	0.253399	0.978999	1.2884	2.66179	3.32891	0.000871869	10.1636
rs1004446 (INS)	-0.0795773	0.923507	0.0742414	-0.225088	0.0659332	0.798446	1.06816	-1.07187	0.283778	1.81717
rs2476601 (PTPN22)	0.313988	1.36887	0.100188	0.117624	0.510353	1.12482	1.66588	3.134	0.00172441	9.17968
rs2292239 (ERBB3)	0.183442	1.20135	0.0743769	0.0376661	0.329218	1.03838	1.38988	2.46639	0.0136484	6.19512
rs3184504 (SH2B3)	0.278857	1.32162	0.0739101	0.133996	0.423718	1.14339	1.52763	3.77292	0.000161348	12.5975
rs9934817 (RBFOX1)	0.713801	2.04174	0.205563	0.310904	1.1167	1.36466	3.05475	3.47242	0.000515797	10.9209
rs11705721 (PXK/PDHB)	0.121987	1.12974	0.0771764	-0.0292762	0.27325	0.971148	1.31423	1.58062	0.113964	3.13335
Male	0.12333	1.13126	0.103929	-0.0803682	0.327027	0.922777	1.38684	1.18667	0.235359	2.08707
AMR	-0.0337165	0.966846	0.216683	-0.458407	0.390974	0.63229	1.47842	-0.155603	0.876346	0.190427
AFR	0.429871	1.53706	0.543613	-0.635592	1.49533	0.529622	4.46082	0.790766	0.429081	1.22068
DR3/DR3	0.585948	1.79669	0.324992	-0.0510241	1.22292	0.950256	3.3971	1.80296	0.0713941	3.80805
DR3/DR4	0.652293	1.91994	0.210706	0.239316	1.06527	1.27038	2.90162	3.09574	0.0019632	8.99258
DR4/DR4	0.0213678	1.0216	0.200198	-0.371013	0.413748	0.690035	1.51248	0.106734	0.915	0.128156
DR1/DR4	-1.34223	0.261262	0.611921	-2.54157	-0.142888	0.0787425	0.866851	-2.19347	0.0282734	5.14441
DR4/DR13	-0.592041	0.553197	0.73783	-2.03816	0.854078	0.130268	2.34921	-0.802409	0.422316	1.2436
SWE	0.241337	1.27295	0.122539	0.00116517	0.481508	1.00117	1.61851	1.96947	0.0488988	4.35406
FIN	0.0150945	1.01521	0.150814	-0.280495	0.310684	0.75541	1.36436	0.100087	0.920275	0.119863
GER	-0.442906	0.642168	0.268032	-0.968239	0.0824267	0.379751	1.08592	-1.65244	0.0984453	3.34453

### Sheet: Table 8. GADA DR3
Supplementary Data Table 8: Cox PH model output for GADA-first outcome using DR3 homozygote individuals.
Key:	log(HR): log2 of Hazard Ratio, HR: Hazard Ratio, SE(log(HR)): Standard Error, log(HR) lower 95%: Lower confidence interval for log(HR), log(HR) upper 95%: Upper confidence interval for log(HR), HR lower 95%: Lower confidence interval for HR, HR upper 95%: Upper confidence interval for HR, z: z-score of log(HR), p: p-value
covariate	log(HR)	HR	SE(log(HR))	log(HR) lower 95%	log(HR) upper 95%	HR lower 95%	HR upper 95%	z	p	-log2(p)
tri-SNP 101	-0.341013	0.71105	0.20798	-0.748646	0.0666204	0.473007	1.06889	-1.63964	0.101079	3.30644
FDR-T1D	1.04234	2.83585	0.277878	0.497711	1.58697	1.64495	4.88893	3.75107	0.000176079	12.4715
rs428595 (PPIL2)	0.203796	1.22605	0.512401	-0.800492	1.20808	0.449108	3.34707	0.397727	0.690831	0.533595
rs1004446 (INS)	-0.144843	0.865158	0.171421	-0.480821	0.191135	0.618275	1.21062	-0.844958	0.398134	1.32867
rs2476601 (PTPN22)	0.412584	1.51072	0.210085	0.000825778	0.824343	1.00083	2.28038	1.96389	0.0495423	4.3352
rs2292239 (ERBB3)	0.250519	1.28469	0.154823	-0.0529287	0.553966	0.948448	1.74014	1.6181	0.105641	3.24275
rs3184504 (SH2B3)	0.191149	1.21064	0.146604	-0.0961909	0.478488	0.908291	1.61363	1.30384	0.192289	2.37865
rs9934817 (RBFOX1)	-0.0186153	0.981557	0.591578	-1.17809	1.14086	0.307867	3.12945	-0.0314673	0.974897	0.0366785
rs11705721 (PXK/PDHB)	0.242152	1.27399	0.163043	-0.0774069	0.561711	0.925513	1.75367	1.4852	0.137491	2.8626
Male	0.193198	1.21312	0.224812	-0.247425	0.63382	0.780809	1.8848	0.859376	0.390133	1.35796
AMR	-0.430372	0.650267	0.622725	-1.65089	0.790147	0.191879	2.20372	-0.69111	0.489496	1.03063
AFR	0.206809	1.22975	0.809986	-1.38073	1.79435	0.251394	6.01558	0.255324	0.798473	0.324684
SWE	-0.0102941	0.989759	0.244607	-0.489715	0.469127	0.612801	1.5986	-0.0420843	0.966431	0.0492607
FIN	-0.800406	0.449147	0.441248	-1.66524	0.0644242	0.189146	1.06654	-1.81396	0.069684	3.84303
GER	-0.184045	0.831898	0.459233	-1.08413	0.716035	0.338197	2.0463	-0.400767	0.688592	0.538279

### Sheet: Table 9. CD All
Supplementary Data Table 9: Cox PH model output for CD outcome using all samples.
Key:	log(HR): log2 of Hazard Ratio, HR: Hazard Ratio, SE(log(HR)): Standard Error, log(HR) lower 95%: Lower confidence interval for log(HR), log(HR) upper 95%: Upper confidence interval for log(HR), HR lower 95%: Lower confidence interval for HR, HR upper 95%: Upper confidence interval for HR, z: z-score of log(HR), p: p-value
covariate	log(HR)	HR	SE(log(HR))	log(HR) lower 95%	log(HR) upper 95%	HR lower 95%	HR upper 95%	z	p	-log2(p)
tri-SNP 101	0.275119	1.31669	0.112311	0.0549936	0.495245	1.05653	1.6409	2.44962	0.0143008	6.12776
FDR-CD	1.24507	3.47316	0.112322	1.02492	1.46521	2.78687	4.32846	11.0848	1.48635e-28	92.4422
gluten_intake	0.0973708	1.10227	0.0291057	0.0403246	0.154417	1.04115	1.16698	3.34542	0.000821586	10.2493
rs4851575 (IL18R1, IL18RAP)	0.174993	1.19124	0.0690583	0.0396406	0.310344	1.04044	1.36389	2.53398	0.0112775	6.47041
rs114569351 (PLEK,FBXO48)	0.683661	1.98112	0.213384	0.265435	1.10189	1.304	3.00984	3.20389	0.00135582	9.52661
rs12493471 (CCR9,LZTFL1,CXCR6)	0.241173	1.27274	0.0577267	0.12803	0.354315	1.13659	1.4252	4.17783	2.94297e-05	15.0524
rs1054091 (RSPH3,TAGAP)	0.26805	1.30741	0.0753027	0.12046	0.415641	1.12802	1.51534	3.55964	0.000371364	11.3949
rs72704176 (ASH1L)	0.398438	1.4895	0.167195	0.0707416	0.726135	1.0733	2.06708	2.38307	0.0171689	5.86406
rs3771689 (BAZ2B)	-0.295996	0.74379	0.0900977	-0.472584	-0.119408	0.623389	0.887446	-3.28528	0.0010188	9.93892
rs13014907 (ZNF804A)	0.415029	1.51442	0.202183	0.0187586	0.8113	1.01894	2.25083	2.05274	0.0400974	4.64035
rs11739460 (TCOF1)	0.121345	1.12901	0.0574759	0.008694	0.233995	1.00873	1.26364	2.11123	0.0347528	4.84673
rs77532435 (GRB10)	0.413247	1.51172	0.14344	0.132109	0.694385	1.14123	2.00248	2.88097	0.00396454	7.97863
rs6967298 (AUTS2)	-0.209586	0.81092	0.0817092	-0.369733	-0.0494384	0.690919	0.951764	-2.56502	0.0103171	6.59882
rs61751041 (LAMB1)	0.332552	1.39452	0.173723	-0.00793816	0.673042	0.992093	1.96019	1.91427	0.0555857	4.16914
rs2409747 (XKR6)	0.208206	1.23147	0.0834108	0.0447242	0.371689	1.04574	1.45018	2.49616	0.0125547	6.31562
Male	-0.585375	0.556897	0.0870675	-0.756024	-0.414726	0.469529	0.660521	-6.72323	1.77737e-11	35.7115
AMR	-0.479686	0.618978	0.238223	-0.946595	-0.0127762	0.38806	0.987305	-2.0136	0.0440521	4.50465
AFR	-1.15605	0.314727	1.02493	-3.16487	0.852773	0.0422196	2.34614	-1.12793	0.259349	1.94704
DR3/DR3	2.43473	11.4128	0.359113	1.73089	3.13858	5.64566	23.0711	6.77987	1.20287e-11	36.2747
DR3/DR4	1.5979	4.94264	0.316645	0.977286	2.21851	2.65723	9.19364	5.04634	4.50357e-07	21.0824
DR4/DR4	1.66198	5.26973	0.312051	1.05037	2.27359	2.85871	9.71418	5.32599	1.00406e-07	23.2477
DR1/DR4	0.832738	2.29961	0.589455	-0.322573	1.98805	0.724283	7.30128	1.41273	0.157737	2.66441
DR4/DR13	1.60402	4.97299	0.618312	0.392152	2.81589	1.48016	16.7081	2.59419	0.00948129	6.7207
SWE	0.139904	1.15016	0.101451	-0.0589362	0.338744	0.942767	1.40318	1.37903	0.167885	2.57445
FIN	-0.0997812	0.905035	0.124051	-0.342917	0.143354	0.709697	1.15414	-0.804356	0.421191	1.24745
GER	-0.326718	0.721287	0.221562	-0.760972	0.107537	0.467212	1.11353	-1.47461	0.140318	2.83323

### Sheet: Table 10. CD DR3
Supplementary Data Table 10: Cox PH model output for CD outcome using DR3 homozygote individuals.
Key:	log(HR): log2 of Hazard Ratio, HR: Hazard Ratio, SE(log(HR)): Standard Error, log(HR) lower 95%: Lower confidence interval for log(HR), log(HR) upper 95%: Upper confidence interval for log(HR), HR lower 95%: Lower confidence interval for HR, HR upper 95%: Upper confidence interval for HR, z: z-score of log(HR), p: p-value
covariate	log(HR)	HR	SE(log(HR))	log(HR) lower 95%	log(HR) upper 95%	HR lower 95%	HR upper 95%	z	p	-log2(p)
tri-SNP 101	0.275317	1.31695	0.131553	0.0174776	0.533156	1.01763	1.7043	2.09282	0.0363652	4.7813
FDR-CD	1.03684	2.82029	0.15352	0.735946	1.33773	2.08746	3.81039	6.75379	1.44035e-11	36.0148
gluten_intake	0.115445	1.12237	0.045186	0.026882	0.204008	1.02725	1.22631	2.55488	0.0106224	6.55675
rs4851575 (IL18R1, IL18RAP)	0.247817	1.28122	0.0993786	0.0530381	0.442595	1.05447	1.55674	2.49366	0.0126433	6.30548
rs114569351 (PLEK,FBXO48)	0.078369	1.08152	0.413259	-0.731605	0.888343	0.481136	2.4311	0.189636	0.849594	0.235154
rs12493471 (CCR9,LZTFL1,CXCR6)	0.311854	1.36596	0.0838755	0.147461	0.476247	1.15889	1.61002	3.71806	0.000200758	12.2823
rs1054091 (RSPH3,TAGAP)	0.111123	1.11753	0.117559	-0.119287	0.341534	0.887553	1.4071	0.945258	0.344527	1.53731
rs72704176 (ASH1L)	0.428703	1.53526	0.239503	-0.0407147	0.89812	0.960103	2.45498	1.78997	0.0734592	3.76691
rs3771689 (BAZ2B)	-0.340932	0.711107	0.130411	-0.596533	-0.0853315	0.550718	0.918208	-2.61429	0.00894127	6.80531
rs13014907 (ZNF804A)	0.651503	1.91842	0.265598	0.130941	1.17207	1.1399	3.22865	2.45297	0.0141683	6.14119
rs11739460 (TCOF1)	0.1084	1.11449	0.0849215	-0.0580428	0.274843	0.94361	1.31632	1.27648	0.201787	2.30909
rs77532435 (GRB10)	0.311899	1.36602	0.199366	-0.0788517	0.70265	0.924177	2.0191	1.56445	0.117711	3.08668
rs6967298 (AUTS2)	-0.31628	0.728855	0.127386	-0.565951	-0.0666093	0.56782	0.935561	-2.48286	0.0130333	6.26166
rs61751041 (LAMB1)	0.554534	1.74113	0.242143	0.0799428	1.02913	1.08323	2.79862	2.29011	0.0220149	5.50538
rs2409747 (XKR6)	0.238796	1.26972	0.121619	0.000425887	0.477165	1.00043	1.6115	1.96347	0.0495921	4.33375
Male	-0.697263	0.497946	0.122726	-0.937801	-0.456725	0.391488	0.633354	-5.68147	1.33539e-08	26.1582
AMR	-0.590371	0.554122	0.420196	-1.41394	0.233199	0.243183	1.26263	-1.40499	0.160025	2.64363
AFR	-0.456062	0.633774	1.07238	-2.55788	1.64576	0.0774686	5.18494	-0.425282	0.670631	0.576408
SWE	0.160279	1.17384	0.145656	-0.125201	0.44576	0.882319	1.56168	1.1004	0.271159	1.88279
FIN	0.0586029	1.06035	0.168211	-0.271085	0.38829	0.762552	1.47446	0.348389	0.727548	0.458886
GER	-0.26841	0.764594	0.333115	-0.921304	0.384484	0.398	1.46886	-0.805758	0.420382	1.25023

### Sheet: Table 11. CDA All
Supplementary Data Table 11: Cox PH model output for CDA outcome using all samples.
Key:	log(HR): log2 of Hazard Ratio, HR: Hazard Ratio, SE(log(HR)): Standard Error, log(HR) lower 95%: Lower confidence interval for log(HR), log(HR) upper 95%: Upper confidence interval for log(HR), HR lower 95%: Lower confidence interval for HR, HR upper 95%: Upper confidence interval for HR, z: z-score of log(HR), p: p-value
covariate	log(HR)	HR	SE(log(HR))	log(HR) lower 95%	log(HR) upper 95%	HR lower 95%	HR upper 95%	z	p	-log2(p)
tri-SNP 101	0.20963	1.23322	0.078462	0.0558477	0.363413	1.05744	1.43823	2.67174	0.00754582	7.05011
FDR-CD	0.884012	2.42059	0.0860802	0.715298	1.05273	2.0448	2.86545	10.2696	9.65699e-25	79.7766
gluten_intake	0.14642	1.15768	0.0203407	0.106553	0.186287	1.11244	1.20477	7.19839	6.09277e-13	40.578
rs2409747 (XKR6)	0.190279	1.20959	0.0579388	0.0767209	0.303837	1.07974	1.35505	3.28413	0.00102296	9.93304
rs12990970 (NPM1P33,CTLA4)	-0.182484	0.833198	0.0420952	-0.264989	-0.0999788	0.767214	0.904857	-4.33503	1.45741e-05	16.0662
rs11709472 (LPP)	-0.165125	0.847787	0.0399375	-0.243401	-0.0868492	0.783957	0.916815	-4.13459	3.55588e-05	14.7794
rs72717025 (FCGR2A)	0.368547	1.44563	0.12865	0.116397	0.620697	1.12344	1.86022	2.86472	0.00417374	7.90444
rs114157400 (BANK1)	0.259507	1.29629	0.0977661	0.0678886	0.451125	1.07025	1.57008	2.65436	0.00794585	6.97558
rs117561283 (IFNG)	0.372658	1.45159	0.114753	0.147747	0.597569	1.15922	1.81769	3.2475	0.00116426	9.74638
rs8013918 (FOS)	-0.116886	0.889687	0.0401319	-0.195543	-0.0382285	0.822388	0.962493	-2.91254	0.00358508	8.12378
Male	-0.531307	0.587836	0.0596795	-0.648277	-0.414338	0.522946	0.660778	-8.90267	5.45169e-19	60.6699
AMR	-0.452542	0.636009	0.146808	-0.74028	-0.164804	0.47698	0.84806	-3.08254	0.0020524	8.92847
AFR	-1.6403	0.193921	0.705027	-3.02213	-0.258475	0.0486973	0.772228	-2.32658	0.0199876	5.64475
DR3/DR3	1.91742	6.80341	0.198696	1.52799	2.30686	4.60889	10.0429	9.65003	4.91408e-22	70.7855
DR3/DR4	1.19268	3.29589	0.158711	0.881608	1.50374	2.41478	4.4985	7.51475	5.70207e-14	43.9955
DR4/DR4	1.10688	3.02491	0.152656	0.807683	1.40608	2.24271	4.07994	7.25085	4.14167e-13	41.1349
DR1/DR4	0.0274866	1.02787	0.376882	-0.711188	0.766161	0.49106	2.15149	0.0729315	0.941861	0.0864145
DR4/DR13	0.324499	1.38334	0.507626	-0.670431	1.31943	0.511488	3.74128	0.639247	0.522662	0.936049
SWE	0.0325591	1.03309	0.0732874	-0.111082	0.1762	0.894866	1.19268	0.444266	0.656851	0.606363
FIN	0.123224	1.13114	0.0807102	-0.0349653	0.281413	0.965639	1.325	1.52674	0.126825	2.97909
GER	0.00564947	1.00567	0.133724	-0.256445	0.267744	0.773798	1.30701	0.0422472	0.966302	0.0494545

### Sheet: Table 12. CDA DR3
Supplementary Data Table 12: Cox PH model output for CDA outcome using DR3 homozygote individuals.
Key:	log(HR): log2 of Hazard Ratio, HR: Hazard Ratio, SE(log(HR)): Standard Error, log(HR) lower 95%: Lower confidence interval for log(HR), log(HR) upper 95%: Upper confidence interval for log(HR), HR lower 95%: Lower confidence interval for HR, HR upper 95%: Upper confidence interval for HR, z: z-score of log(HR), p: p-value
covariate	log(HR)	HR	SE(log(HR))	log(HR) lower 95%	log(HR) upper 95%	HR lower 95%	HR upper 95%	z	p	-log2(p)
tri-SNP 101	0.207108	1.23012	0.0944532	0.0219833	0.392233	1.02223	1.48028	2.19271	0.0283285	5.1416
FDR-CD	0.799137	2.22362	0.123915	0.556269	1.04201	1.74415	2.8349	6.44909	1.12521e-10	33.0491
gluten_intake	0.138452	1.14849	0.0343153	0.0711953	0.205709	1.07379	1.2284	4.0347	5.46711e-05	14.1589
rs2409747 (XKR6)	0.219725	1.24573	0.0890912	0.045109	0.39434	1.04614	1.4834	2.46629	0.0136521	6.19473
rs12990970 (NPM1P33,CTLA4)	-0.158756	0.853204	0.0672008	-0.290467	-0.0270449	0.747914	0.973317	-2.36241	0.0181564	5.78338
rs11709472 (LPP)	-0.171067	0.842765	0.0640441	-0.296591	-0.0455433	0.743348	0.955478	-2.67109	0.00756058	7.04729
rs72717025 (FCGR2A)	0.552721	1.73797	0.171649	0.216294	0.889147	1.24147	2.43305	3.22006	0.00128165	9.60779
rs114157400 (BANK1)	0.495922	1.64201	0.152014	0.197981	0.793864	1.21894	2.21193	3.26235	0.00110492	9.82184
rs117561283 (IFNG)	0.498301	1.64592	0.189506	0.126876	0.869726	1.13528	2.38626	2.62948	0.00855167	6.86958
rs8013918 (FOS)	-0.168597	0.844849	0.0619191	-0.289956	-0.0472376	0.748297	0.953861	-2.72286	0.00647201	7.27157
Male	-0.636891	0.528935	0.091318	-0.815871	-0.457911	0.442254	0.632604	-6.97443	3.07115e-12	38.2444
AMR	-0.318489	0.727247	0.263702	-0.835335	0.198357	0.433729	1.2194	-1.20776	0.227139	2.13835
AFR	-0.972046	0.378308	0.720687	-2.38457	0.440474	0.0921289	1.55344	-1.34878	0.177409	2.49485
SWE	0.266284	1.30511	0.108386	0.053851	0.478717	1.05533	1.614	2.45681	0.0140177	6.1566
FIN	0.168861	1.18396	0.125882	-0.0778636	0.415586	0.925091	1.51526	1.34142	0.179784	2.47566
GER	0.102815	1.10829	0.210027	-0.308831	0.514461	0.734305	1.67274	0.48953	0.624466	0.679304

### Sheet: Table 13. B8 T1D
Supplementary Data Table 13: Output for T1D outcome of Cox PH model fitting HLA-DR3-B8 covariate instead of tri-SNP 101.
Key:	log(HR): log2 of Hazard Ratio, HR: Hazard Ratio, SE(log(HR)): Standard Error, log(HR) lower 95%: Lower confidence interval for log(HR), log(HR) upper 95%: Upper confidence interval for log(HR), HR lower 95%: Lower confidence interval for HR, HR upper 95%: Upper confidence interval for HR, z: z-score of log(HR), p: p-value
covariate	log(HR)	HR	SE(log(HR))	log(HR) lower 95%	log(HR) upper 95%	HR lower 95%	HR upper 95%	z	p	-log2(p)
B8	-0.439581	0.644306	0.112031	-0.659157	-0.220005	0.517287	0.802515	-3.92376	8.71786e-05	13.4857
FDR-T1D	1.13217	3.10239	0.126486	0.884266	1.38008	2.42121	3.97523	8.95099	3.52321e-19	61.2997
rs73043122 (RNASET2/MIR3939)	0.86051	2.36437	0.233105	0.403633	1.31739	1.49725	3.73366	3.69151	0.000222923	12.1312
rs113306148 (PLEKHA1/MIR3941)	0.758506	2.13508	0.216215	0.334732	1.18228	1.39757	3.2618	3.50811	0.000451304	11.1136
rs428595 (PPIL2)	0.942921	2.56747	0.116359	0.714861	1.17098	2.0439	3.22515	8.10354	5.33832e-16	50.7345
rs1004446 (INS)	-0.337629	0.71346	0.0789337	-0.492336	-0.182922	0.611197	0.832833	-4.27737	1.89112e-05	15.6904
rs2476601 (PTPN22)	0.464692	1.59152	0.0900643	0.288169	0.641215	1.33398	1.89879	5.15956	2.47537e-07	21.9459
rs2292239 (ERBB3)	0.196139	1.2167	0.0727371	0.0535765	0.338701	1.05504	1.40312	2.69654	0.00700637	7.15712
Male	0.137564	1.14748	0.101345	-0.0610678	0.336196	0.940759	1.39961	1.35739	0.174658	2.5174
AMR	-0.105676	0.899716	0.200755	-0.499149	0.287797	0.607047	1.33349	-0.526394	0.598615	0.740301
AFR	-0.269346	0.763879	0.729451	-1.69904	1.16035	0.182858	3.19106	-0.369244	0.711946	0.490161
DR3/DR3	0.0280447	1.02844	0.25918	-0.479938	0.536027	0.618822	1.7092	0.108205	0.913833	0.129998
DR3/DR4	0.90738	2.47782	0.170781	0.572655	1.2421	1.77297	3.46289	5.31311	1.07767e-07	23.1456
DR4/DR4	0.223059	1.24989	0.186746	-0.142957	0.589075	0.866791	1.80232	1.19445	0.232302	2.10593
DR1/DR4	-0.159068	0.852939	0.326406	-0.798813	0.480677	0.449863	1.61717	-0.48733	0.626025	0.675709
DR4/DR13	0.144411	1.15536	0.443755	-0.725332	1.01416	0.484164	2.75703	0.325431	0.744855	0.424968
SWE	-0.116314	0.890195	0.131612	-0.374269	0.14164	0.687792	1.15216	-0.883768	0.376821	1.40805
FIN	0.267898	1.30721	0.13799	-0.00255759	0.538353	0.997446	1.71318	1.94143	0.0522062	4.25963
GER	0.156363	1.16925	0.193554	-0.222996	0.535722	0.800118	1.70868	0.807851	0.419176	1.25437

### Sheet: Table 14. B8 IA
Supplementary Data Table 14: Output for IA outcome of Cox PH model fitting HLA-DR3-B8 covariate instead of tri-SNP 101.
Key:	log(HR): log2 of Hazard Ratio, HR: Hazard Ratio, SE(log(HR)): Standard Error, log(HR) lower 95%: Lower confidence interval for log(HR), log(HR) upper 95%: Upper confidence interval for log(HR), HR lower 95%: Lower confidence interval for HR, HR upper 95%: Upper confidence interval for HR, z: z-score of log(HR), p: p-value
covariate	log(HR)	HR	SE(log(HR))	log(HR) lower 95%	log(HR) upper 95%	HR lower 95%	HR upper 95%	z	p	-log2(p)
B8	-0.226877	0.797019	0.0747977	-0.373478	-0.0802765	0.688336	0.922861	-3.03321	0.00241965	8.69098
FDR-T1D	0.77004	2.15985	0.098314	0.577348	0.962732	1.78131	2.61884	7.83245	4.78444e-15	47.5706
rs428595 (PPIL2)	0.683674	1.98114	0.10564	0.476624	0.890724	1.61063	2.43689	6.47175	9.68741e-11	33.2651
rs1004446 (INS)	-0.179952	0.835311	0.0515549	-0.280997	-0.0789057	0.75503	0.924127	-3.49048	0.000482152	11.0182
rs2476601 (PTPN22)	0.324732	1.38366	0.0656068	0.196145	0.453319	1.2167	1.57353	4.94968	7.43372e-07	20.3594
rs2292239 (ERBB3)	0.16866	1.18372	0.0491561	0.0723157	0.265004	1.07499	1.30344	3.43111	0.00060112	10.7001
rs3184504 (SH2B3)	0.235528	1.26558	0.0494638	0.138581	0.332476	1.14864	1.39442	4.76164	1.9203e-06	18.9902
rs9934817 (RBFOX1)	0.368099	1.44499	0.159293	0.0558917	0.680307	1.05748	1.97448	2.31084	0.0208418	5.58438
rs11705721 (PXK/PDHB)	0.162169	1.17606	0.050655	0.0628867	0.261451	1.06491	1.29881	3.20144	0.00136745	9.5143
Male	0.170517	1.18592	0.0692319	0.034825	0.306209	1.03544	1.35827	2.46298	0.0137786	6.18143
AMR	-0.0481931	0.95295	0.144858	-0.332111	0.235724	0.717408	1.26583	-0.332691	0.739368	0.435636
AFR	0.232782	1.26211	0.415277	-0.581145	1.04671	0.559257	2.84826	0.560546	0.575107	0.798098
DR3/DR3	-0.0206318	0.97958	0.157642	-0.329604	0.28834	0.719209	1.33421	-0.130878	0.895872	0.158635
DR3/DR4	0.447715	1.56473	0.111079	0.230004	0.665425	1.25861	1.94532	4.03061	5.56324e-05	14.1337
DR4/DR4	0.0347742	1.03539	0.119942	-0.200307	0.269855	0.818479	1.30977	0.289926	0.771873	0.373565
DR1/DR4	-0.611194	0.542702	0.268934	-1.1383	-0.0840936	0.320365	0.919345	-2.27266	0.0230469	5.43928
DR4/DR13	-0.0472797	0.953821	0.348132	-0.729606	0.635047	0.482099	1.88711	-0.13581	0.891972	0.16493
SWE	0.220562	1.24678	0.0859823	0.0520397	0.389084	1.05342	1.47563	2.5652	0.0103116	6.59959
FIN	0.282672	1.32667	0.0963509	0.0938279	0.471517	1.09837	1.60242	2.93378	0.00334863	8.22221
GER	-0.0183096	0.981857	0.153208	-0.318591	0.281972	0.727173	1.32574	-0.119508	0.904873	0.144214

### Sheet: Table 15. B8 CD
Supplementary Data Table 15: Output for CD outcome of Cox PH model fitting HLA-DR3-B8 covariate instead of tri-SNP 101.
Key:	log(HR): log2 of Hazard Ratio, HR: Hazard Ratio, SE(log(HR)): Standard Error, log(HR) lower 95%: Lower confidence interval for log(HR), log(HR) upper 95%: Upper confidence interval for log(HR), HR lower 95%: Lower confidence interval for HR, HR upper 95%: Upper confidence interval for HR, z: z-score of log(HR), p: p-value
covariate	log(HR)	HR	SE(log(HR))	log(HR) lower 95%	log(HR) upper 95%	HR lower 95%	HR upper 95%	z	p	-log2(p)
B8	0.108599	1.11472	0.0700747	-0.0287445	0.245943	0.971665	1.27883	1.54977	0.121198	3.04457
FDR-CD	1.25084	3.49327	0.111873	1.03157	1.47011	2.80547	4.3497	11.1809	5.05662e-29	93.9977
gluten_intake	0.0977234	1.10266	0.0290956	0.0406972	0.15475	1.04154	1.16737	3.35871	0.000783082	10.3185
rs4851575 (IL18R1, IL18RAP)	0.16708	1.18185	0.0689215	0.0319964	0.302164	1.03251	1.35278	2.42421	0.0153418	6.02639
rs114569351 (PLEK,FBXO48)	0.673954	1.96198	0.214478	0.253584	1.09432	1.28864	2.98716	3.14229	0.0016763	9.22051
rs12493471 (CCR9,LZTFL1,CXCR6)	0.245056	1.27769	0.0577577	0.131853	0.358259	1.14094	1.43084	4.24284	2.20713e-05	15.4675
rs1054091 (RSPH3,TAGAP)	0.268406	1.30788	0.0754563	0.120514	0.416298	1.12808	1.51634	3.5571	0.000374967	11.3809
rs72704176 (ASH1L)	0.398775	1.49	0.167973	0.0695543	0.727995	1.07203	2.07093	2.37404	0.0175944	5.82874
rs3771689 (BAZ2B)	-0.297224	0.742878	0.0899023	-0.473429	-0.121019	0.622863	0.886018	-3.30608	0.000946123	10.0457
rs13014907 (ZNF804A)	0.403435	1.49696	0.206072	-0.000457801	0.807328	0.999542	2.24191	1.95774	0.0502602	4.31444
rs11739460 (TCOF1)	0.121978	1.12973	0.0574876	0.00930398	0.234651	1.00935	1.26447	2.12181	0.0338539	4.88453
rs77532435 (GRB10)	0.418565	1.51978	0.142997	0.138297	0.698834	1.14832	2.01141	2.92709	0.00342146	8.19117
rs6967298 (AUTS2)	-0.216041	0.805703	0.0816568	-0.376085	-0.0559962	0.686544	0.945543	-2.64571	0.00815187	6.93865
rs61751041 (LAMB1)	0.321306	1.37893	0.172746	-0.0172695	0.659882	0.982879	1.93456	1.85999	0.0628864	3.99111
rs2409747 (XKR6)	0.198038	1.21901	0.0830903	0.0351844	0.360893	1.03581	1.43461	2.38341	0.017153	5.8654
Male	-0.586337	0.556361	0.0870604	-0.756972	-0.415702	0.469084	0.659877	-6.73484	1.64115e-11	35.8265
AMR	-0.528797	0.589314	0.236534	-0.992395	-0.0651978	0.370688	0.936882	-2.2356	0.0253779	5.30029
AFR	-1.32388	0.266102	1.02193	-3.32683	0.679076	0.0359068	1.97205	-1.29546	0.195161	2.35727
DR3/DR3	2.77957	16.1121	0.314695	2.16278	3.39636	8.69531	29.8553	8.83261	1.02263e-18	59.7624
DR3/DR4	1.77422	5.89568	0.30462	1.17718	2.37126	3.2452	10.7109	5.82437	5.73269e-09	27.3781
DR4/DR4	1.66662	5.29426	0.312031	1.05505	2.27819	2.87213	9.75904	5.3412	9.23309e-08	23.3686
DR1/DR4	0.833278	2.30085	0.589407	-0.321938	1.98849	0.724743	7.30453	1.41376	0.157433	2.66719
DR4/DR13	1.61108	5.00824	0.618918	0.398026	2.82414	1.48888	16.8465	2.60306	0.00923948	6.75797
SWE	0.143414	1.15421	0.100907	-0.0543606	0.34119	0.947091	1.40662	1.42125	0.155245	2.68738
FIN	-0.0862604	0.917355	0.124084	-0.329461	0.15694	0.719311	1.16993	-0.695177	0.486945	1.03817
GER	-0.316391	0.728774	0.221336	-0.750202	0.11742	0.472271	1.12459	-1.42946	0.152872	2.7096

### Sheet: Table 16. B8 CDA
Supplementary Data Table 16: Output for CDA outcome of Cox PH model fitting HLA-DR3-B8 covariate instead of tri-SNP 101.
Key:	log(HR): log2 of Hazard Ratio, HR: Hazard Ratio, SE(log(HR)): Standard Error, log(HR) lower 95%: Lower confidence interval for log(HR), log(HR) upper 95%: Upper confidence interval for log(HR), HR lower 95%: Lower confidence interval for HR, HR upper 95%: Upper confidence interval for HR, z: z-score of log(HR), p: p-value
covariate	log(HR)	HR	SE(log(HR))	log(HR) lower 95%	log(HR) upper 95%	HR lower 95%	HR upper 95%	z	p	-log2(p)
B8	0.0639057	1.06599	0.0500823	-0.0342537	0.162065	0.966326	1.17594	1.27601	0.20195	2.30793
FDR-CD	0.885452	2.42408	0.0862472	0.716411	1.05449	2.04707	2.87052	10.2664	9.9813e-25	79.729
gluten_intake	0.147954	1.15946	0.0203558	0.108057	0.187851	1.11411	1.20665	7.2684	3.63771e-13	41.322
rs2409747 (XKR6)	0.18442	1.20252	0.0576966	0.071337	0.297504	1.07394	1.34649	3.19638	0.00139164	9.489
rs12990970 (NPM1P33,CTLA4)	-0.183479	0.832369	0.0420815	-0.265958	-0.101001	0.766472	0.903932	-4.3601	1.30004e-05	16.2311
rs11709472 (LPP)	-0.166445	0.84667	0.0399414	-0.244728	-0.0881611	0.782917	0.915613	-4.16723	3.08329e-05	14.9852
rs72717025 (FCGR2A)	0.365062	1.4406	0.12818	0.113835	0.616289	1.12057	1.85204	2.84805	0.00439879	7.82868
rs114157400 (BANK1)	0.25535	1.29091	0.0982194	0.0628437	0.447857	1.06486	1.56495	2.59979	0.00932799	6.74422
rs117561283 (IFNG)	0.380713	1.46333	0.114463	0.15637	0.605056	1.16926	1.83135	3.32609	0.000880747	10.149
rs8013918 (FOS)	-0.120972	0.886059	0.0401489	-0.199662	-0.0422817	0.819007	0.9586	-3.01309	0.00258605	8.59503
Male	-0.531452	0.587751	0.0597273	-0.648516	-0.414389	0.522821	0.660744	-8.89799	5.68683e-19	60.609
AMR	-0.490295	0.612446	0.145545	-0.775557	-0.205032	0.460447	0.814621	-3.36869	0.000755267	10.3707
AFR	-1.79189	0.166644	0.703932	-3.17157	-0.412212	0.0419376	0.662184	-2.54555	0.0109106	6.51813
DR3/DR3	2.20596	9.07894	0.15694	1.89836	2.51355	6.67494	12.3487	14.056	7.07308e-45	146.664
DR3/DR4	1.34013	3.81952	0.14649	1.05301	1.62724	2.86627	5.08981	9.14822	5.78799e-20	63.9055
DR4/DR4	1.11045	3.03572	0.152663	0.811237	1.40966	2.25069	4.09458	7.27388	3.49306e-13	41.3806
DR1/DR4	0.0277127	1.0281	0.376924	-0.711046	0.766471	0.49113	2.15216	0.0735233	0.94139	0.087136
DR4/DR13	0.323292	1.38167	0.50805	-0.672468	1.31905	0.510447	3.73988	0.63634	0.524555	0.930834
SWE	0.0361337	1.03679	0.0732628	-0.107459	0.179726	0.898114	1.19689	0.493207	0.621866	0.685324
FIN	0.137295	1.14717	0.0807804	-0.0210313	0.295622	0.979188	1.34396	1.69961	0.0892038	3.48675
GER	0.0162183	1.01635	0.133152	-0.244754	0.277191	0.782897	1.31942	0.121803	0.903055	0.147115

### Sheet: Table 17. DE
Supplementary Data Table 17: Differential gene expression analysis results..
Key: hgnc_symbol: HGNC gene symbol, logFC: log2 fold change, adj.P.Val: Benjamini-Hochberg false discovery rate adjusted p-value, chromosome, start, end: Gene location in hg38 genome assembly, AveExpr: Average expression across all samples, in log2 CPM, t: logFC divided by its standard error, P.Value: Raw p-value (based on t) from test that logFC differs from 0, ensembl_gene_id_version: Versioned Ensembl gene ID
hgnc_symbol	logFC	adj.P.Val	chromosome	start	end	strand	AveExpr	t	P.Value	ensembl_gene_id_version
ZFP57	2.77371	1.05769e-35	6	29672483	29681155	-1	-1.26058	14.527	6.46115e-40	ENSG00000204644.10
HLA-H	-0.93714	4.41173e-26	6	29887752	29890482	1	3.77566	-12.1936	5.39002e-30	ENSG00000206341.7
C4A	-1.21468	1.45958e-22	6	31982057	32002681	1	0.556701	-11.2674	2.67487e-26	ENSG00000244731.8
MICB-DT	-0.6801	8.63025e-18	6	31479973	31494935	-1	0.191462	-9.96766	2.1088e-21	ENSG00000286940.1
HLA-L	-0.58578	6.35344e-15	6	30259548	30293015	1	2.7605	-9.12642	1.94057e-18	ENSG00000243753.6
C4B	0.525538	5.32233e-13	6	32014795	32035418	1	1.74163	8.52705	1.95076e-16	ENSG00000224389.9
HLA-K	-0.893624	2.25197e-12	6	29926459	29929232	1	-0.622894	-8.31246	9.62969e-16	ENSG00000230795.3
BTN3A2	-0.73801	1.2075e-10	6	26365159	26378320	1	7.27804	-7.73969	5.90102e-14	ENSG00000186470.14
LY6G5C	0.422538	1.54372e-10	6	31676684	31684040	-1	1.53662	7.6876	8.48716e-14	ENSG00000204428.12
MYO7B	0.60216	3.33207e-09	2	127535683	127637729	1	3.5759	7.22025	2.03548e-12	ENSG00000169994.20
ENSG00000237669	0.417285	2.59726e-08	6	30006121	30007116	-1	0.203132	6.89058	1.74526e-11	ENSG00000237669.1
ENSG00000226659	-0.589495	2.62368e-08	10	80529592	80536026	-1	-0.849626	-6.87539	1.92328e-11	ENSG00000226659.2
HLA-C	0.418797	1.38699e-07	6	31268749	31272130	-1	10.447	6.59777	1.10146e-10	ENSG00000204525.18
ENSG00000272668	-0.58956	5.32917e-07	1	159854870	159867685	1	1.58432	-6.36484	4.55763e-10	ENSG00000272668.2
DDX11L10	0.680691	1.24231e-06	16	11555	14090	1	2.78972	6.21102	1.13835e-09	ENSG00000233614.6
DDX11L9	0.584734	1.27461e-06	15	101976558	101979093	-1	1.95586	6.1957	1.2458e-09	ENSG00000248472.8
CENPK	0.405614	3.38589e-05	5	65517766	65563168	-1	3.49573	5.60466	3.51619e-08	ENSG00000123219.13
NLRP2	0.435839	6.56285e-05	19	54953130	55001142	1	3.19468	5.47068	7.21633e-08	ENSG00000022556.16
HBZ	1.03127	0.000100002	16	142728	154503	1	-0.641584	5.3806	1.16068e-07	ENSG00000130656.6
SYNM	0.475439	0.000153646	15	99098217	99135593	1	1.76637	5.2882	1.87716e-07	ENSG00000182253.15
HPCAL4	-0.300538	0.000386504	1	39678648	39691485	-1	2.24574	-5.09729	4.95821e-07	ENSG00000116983.13
ZKSCAN8P1	-0.344883	0.000628031	6	28161769	28169594	1	-0.684972	-4.99017	8.44024e-07	ENSG00000226314.9
CCHCR1	0.15336	0.000804496	6	31142439	31158238	-1	3.73133	4.92972	1.13479e-06	ENSG00000204536.15
MDC1	-0.179807	0.000804496	6	30699807	30717447	-1	5.4848	-4.91339	1.22861e-06	ENSG00000137337.16
SHANK1	-0.491902	0.000804496	19	50659255	50719802	-1	-1.24563	-4.91727	1.20569e-06	ENSG00000161681.17
IER3	0.316796	0.000922144	6	30743199	30744548	-1	3.53626	4.87712	1.46461e-06	ENSG00000137331.12
LRRC37A	-0.344289	0.00129511	17	46292733	46337794	1	2.67392	-4.79092	2.21383e-06	ENSG00000176681.14
CYP2T1P	0.352683	0.00129511	19	40808474	40812100	-1	0.0152996	4.79079	2.21521e-06	ENSG00000233622.3
ENSG00000287252	-0.24848	0.00145557	6	27757445	27763269	1	1.71547	-4.75877	2.5786e-06	ENSG00000287252.2
ENSG00000289130	0.397625	0.00160522	3	24137832	24190080	1	2.57379	4.73085	2.94176e-06	ENSG00000289130.1
HLA-DQA2	-0.3833	0.00170351	6	32741391	32747198	1	1.31347	-4.71123	3.22596e-06	ENSG00000237541.4
GOLGA6L10	-0.454967	0.00183922	15	82339993	82349475	-1	0.728346	-4.68807	3.59531e-06	ENSG00000278662.6
LINC00243	0.290573	0.0018726	6	30798211	30830659	-1	2.08566	4.66499	4.00373e-06	ENSG00000214894.7
DDX11L2	0.546784	0.0018726	2	113599036	113601261	-1	0.839351	4.66656	3.97466e-06	ENSG00000236397.3
VARS2	-0.141254	0.0018726	6	30914205	30926459	1	4.05423	-4.66904	3.92903e-06	ENSG00000137411.19
GGTA1	0.310822	0.00189158	9	121444991	121499844	-1	2.78878	4.65676	4.15985e-06	ENSG00000204136.12
HLA-B	0.236463	0.00206353	6	31353872	31357188	-1	11.4332	4.63208	4.66406e-06	ENSG00000234745.13
ADAM23	-0.282945	0.00213098	2	206443532	206621127	1	2.2303	-4.61934	4.94668e-06	ENSG00000114948.13
CCDC163	-0.386233	0.0022664	1	45493866	45500079	-1	1.60302	-4.60033	5.39948e-06	ENSG00000280670.3
ULK4	-0.158171	0.00292005	3	41246599	41962130	-1	1.88851	-4.53378	7.31892e-06	ENSG00000168038.11
MYL9	0.515835	0.00292005	20	36541497	36551447	1	3.70234	4.53181	7.38458e-06	ENSG00000101335.10
ENSG00000259869	0.45738	0.00292005	10	42751178	42754297	-1	-0.992811	4.52863	7.49187e-06	ENSG00000259869.2
PTGS1	0.244127	0.00324663	9	122370530	122395703	1	6.26341	4.50001	8.5281e-06	ENSG00000095303.17
SLC2A1-AS1	0.33851	0.00345791	1	42959049	42996814	1	-0.399645	4.48091	9.29431e-06	ENSG00000227533.7
PTCH1	-0.282709	0.00352634	9	95442980	95517057	-1	3.02861	-4.47155	9.69367e-06	ENSG00000185920.18
ZDHHC14	0.167331	0.00365639	6	157381133	157678157	1	1.99915	4.45858	1.02745e-05	ENSG00000175048.17
HEATR6	-0.127329	0.00371071	17	60041008	60078922	-1	4.06748	-4.45048	1.06538e-05	ENSG00000068097.16
DNAH6	-0.287214	0.00393904	2	84516455	84819589	1	0.882121	-4.42612	1.18772e-05	ENSG00000115423.19
NBPF1	-0.188246	0.00393904	1	16562319	16613562	-1	4.75589	-4.43162	1.15896e-05	ENSG00000219481.11
LRRC37A2	-0.234138	0.00393904	17	46511511	46555650	1	4.04115	-4.42322	1.20313e-05	ENSG00000238083.8
SH3BGRL2	0.348661	0.00409915	6	79631329	79703655	1	4.49802	4.4098	1.27707e-05	ENSG00000198478.8
DDX11L1	0.471113	0.00421839	1	11869	14409	1	0.709658	4.39464	1.36576e-05	ENSG00000223972.5
LINC00853	0.452674	0.00421839	1	47179250	47180339	1	-0.559874	4.39486	1.36444e-05	ENSG00000224805.2
LINC00662	-0.132646	0.00507943	19	27681072	27794005	-1	2.92836	-4.34824	1.67556e-05	ENSG00000261824.8
FLOT1	0.284022	0.00631465	6	30727709	30742732	-1	6.95972	4.29414	2.1216e-05	ENSG00000137312.15
STOX1	-0.43487	0.00663659	10	68827531	68895432	1	-0.374855	-4.27851	2.2703e-05	ENSG00000165730.16
ENSG00000260986	0.324667	0.00687598	15	21127698	21130095	-1	0.248032	4.26621	2.3942e-05	ENSG00000260986.1
PVALB	0.628839	0.00700693	22	36800684	36819479	-1	-0.605916	4.25781	2.4826e-05	ENSG00000100362.13
MYOM2	0.501778	0.00748821	8	2045046	2165552	1	2.30536	4.23061	2.79035e-05	ENSG00000036448.10
PM20D1	-0.539479	0.00748821	1	205828025	205850132	-1	-1.2109	-4.23519	2.73611e-05	ENSG00000162877.13
UPK3BL1	0.335192	0.00748821	7	102637025	102642791	-1	4.91511	4.23284	2.7639e-05	ENSG00000267368.1
RPS2P5	0.494399	0.00767344	12	118246084	118246962	1	5.72001	4.22028	2.91657e-05	ENSG00000240342.3
NAPRT	0.275961	0.00767344	8	143574785	143578649	-1	4.46787	4.21737	2.95313e-05	ENSG00000147813.16
INSL3	0.379688	0.00821671	19	17816512	17821574	-1	0.445463	4.19764	3.2124e-05	ENSG00000248099.4
HLCS	-0.144914	0.00843115	21	36748626	36990236	-1	3.22662	-4.18794	3.34774e-05	ENSG00000159267.17
TRAV1-1	-0.278661	0.00961269	14	21621838	21622567	1	0.860238	-4.1498	3.93433e-05	ENSG00000255569.1
ENSG00000279656	0.474143	0.00961269	14	23023083	23024217	-1	-0.244999	4.15106	3.91347e-05	ENSG00000279656.1
ENSG00000280128	0.116758	0.00968999	6	30282349	30286054	-1	4.30965	4.14439	4.02517e-05	ENSG00000280128.1
ENSG00000288933	0.426222	0.0100979	10	113844406	113854473	1	-0.650601	4.13112	4.25629e-05	ENSG00000288933.1
SPOCD1	0.380567	0.0102024	1	31790422	31816022	-1	1.20555	4.12524	4.36265e-05	ENSG00000134668.13
ACSBG1	0.379937	0.0103642	15	78167468	78245688	-1	-0.557972	4.1181	4.49516e-05	ENSG00000103740.10
LGALS9B	0.435405	0.0104534	17	20449395	20467539	-1	0.54292	4.11272	4.59769e-05	ENSG00000170298.16
TSGA10	-0.212508	0.0108207	2	98997261	99154964	-1	1.81715	-4.10116	4.82537e-05	ENSG00000135951.16
CLU	0.353421	0.0127614	8	27596917	27614700	-1	5.84241	4.0582	5.76876e-05	ENSG00000120885.22
PPBP	0.372227	0.0142629	4	73986439	73988190	-1	6.82636	4.02799	6.53464e-05	ENSG00000163736.4
LCN8	0.841701	0.01435	9	136754386	136758543	-1	-0.347553	4.02329	6.6622e-05	ENSG00000204001.10
PF4	0.344591	0.0154587	4	73980811	73982027	-1	5.93519	3.99567	7.46022e-05	ENSG00000163737.5
TRBV24-1	-0.215055	0.0154587	7	142656701	142657213	1	1.50047	-4.00058	7.31209e-05	ENSG00000211750.2
ENSG00000269970	0.388448	0.0154587	9	122372605	122372825	1	-0.519717	3.99802	7.38915e-05	ENSG00000269970.1
BORCS7	-0.095063	0.017175	10	102854259	102864961	1	4.27364	-3.96674	8.39342e-05	ENSG00000166275.16
GRIP1	-0.339997	0.0172699	12	66347431	67069162	-1	0.446357	-3.96107	8.58875e-05	ENSG00000155974.13
HCG11	-0.153687	0.0172699	6	26521709	26527404	1	4.22385	-3.95929	8.65077e-05	ENSG00000228223.3
TRGV3	-0.317621	0.0202965	7	38358512	38359162	-1	1.35684	-3.91627	0.000102909	ENSG00000211699.2
GTF2IP13	-0.146538	0.0214734	7	45769060	45815263	1	2.40252	-3.89923	0.000110187	ENSG00000272556.3
IGHV3-64	-0.569989	0.0218528	14	106657725	106658258	-1	0.983224	-3.89189	0.000113469	ENSG00000223648.4
MT-CO3	0.214241	0.024015	MT	9207	9990	1	11.4245	3.86528	0.000126163	ENSG00000198938.2
FCGBP	-0.280304	0.0255963	19	39863323	39934626	-1	4.45449	-3.84628	0.000136034	ENSG00000275395.7
KIF16B	-0.202479	0.0259882	20	16272104	16573448	-1	2.7531	-3.83955	0.000139704	ENSG00000089177.19
SEPTIN5	0.276655	0.0261856	22	19714503	19724224	1	3.22406	3.83194	0.000143965	ENSG00000184702.20
PLP2	0.247421	0.0261856	X	49171898	49175235	1	5.94505	3.83353	0.000143064	ENSG00000102007.11
MPIG6B	0.297765	0.0270188	6	31718594	31726714	1	4.56736	3.81663	0.000152915	ENSG00000204420.10
FMN1	-0.422217	0.0270188	15	32765544	33194714	-1	1.87801	-3.81197	0.00015574	ENSG00000248905.10
ASNSD1	0.0783314	0.0270188	2	189661385	189670831	1	5.19765	3.81024	0.000156798	ENSG00000138381.10
S100P	0.497024	0.0270188	4	6693878	6697170	1	5.11556	3.81645	0.000153022	ENSG00000163993.7
NTPCR	-0.130559	0.0270188	1	232950605	232983882	1	3.90285	-3.81303	0.000155089	ENSG00000135778.12
CALD1	0.342976	0.0273651	7	134744252	134970729	1	1.22688	3.80433	0.00016048	ENSG00000122786.20
MT-ATP6	0.202672	0.0274778	MT	8527	9207	1	10.8409	3.80064	0.000162819	ENSG00000198899.2
TMEM158	0.403468	0.0280502	3	45224466	45226287	-1	-0.109671	3.79275	0.000167924	ENSG00000249992.2
TRGV4	-0.319158	0.0281023	7	38353715	38354517	-1	1.27643	-3.78968	0.000169953	ENSG00000211698.2
ENSG00000225936	0.275015	0.0288469	10	117238762	117241998	-1	2.02652	3.7804	0.000176218	ENSG00000225936.2
UHRF1BP1	-0.157215	0.029789	6	34792083	34877514	1	4.09414	-3.7696	0.000183793	ENSG00000065060.18
ARHGEF35	-0.282776	0.0298061	7	144186083	144195879	-1	0.748628	-3.76692	0.000185719	ENSG00000213214.6
ADAMTS17	-0.21111	0.0309349	15	99971437	100342005	-1	0.634657	-3.75357	0.000195597	ENSG00000140470.15
MROH6	0.241565	0.0309349	8	143566192	143572772	-1	2.47796	3.74971	0.000198547	ENSG00000204839.9
GTF2H2	-0.269769	0.0309349	5	71032670	71067689	-1	3.66845	-3.74743	0.000200312	ENSG00000145736.14
GNG11	0.29592	0.0309349	7	93921735	93928610	1	5.43304	3.75048	0.000197953	ENSG00000127920.6
MT-RNR2	0.219052	0.0327527	MT	1671	3229	1	13.4733	3.73022	0.000214083	ENSG00000210082.2
PGRMC1	0.197398	0.0337097	X	119236245	119244466	1	5.52072	3.72033	0.000222397	ENSG00000101856.10
BEND2	0.313755	0.0337796	X	18162931	18220886	-1	2.10346	3.71376	0.00022809	ENSG00000177324.14
GRHPR	0.112728	0.0337796	9	37422666	37436990	1	4.79162	3.71693	0.00022533	ENSG00000137106.18
NRGN	0.338026	0.0337796	11	124739942	124747210	1	6.33943	3.71267	0.000229049	ENSG00000154146.13
FOCAD	-0.104109	0.0341855	9	20658309	20995955	1	4.17752	-3.70722	0.00023389	ENSG00000188352.13
CPA5	-0.451632	0.0347726	7	130344816	130368730	1	0.96068	-3.70046	0.000240031	ENSG00000158525.16
MAGI2-AS3	0.423696	0.0356048	7	79452877	79471208	1	-0.162911	3.6897	0.000250125	ENSG00000234456.10
ABLIM3	0.278496	0.0356048	5	149141483	149260542	1	3.19174	3.69112	0.000248769	ENSG00000173210.20
ENSG00000279168	0.305199	0.036071	7	102579104	102679295	-1	1.56667	3.68402	0.000255604	ENSG00000279168.2
MTSS2	-0.205711	0.036856	16	70661204	70686053	-1	1.30545	-3.67613	0.000263418	ENSG00000132613.16
OPA3	-0.0829688	0.0373177	19	45527427	45602212	-1	4.07987	-3.67062	0.000268997	ENSG00000125741.5
HCP5	-0.0950637	0.0388609	6	31463170	31478936	1	7.17642	-3.65774	0.000282495	ENSG00000206337.12
TREML1	0.327612	0.0397016	6	41149337	41154347	-1	3.86028	3.64988	0.000291032	ENSG00000161911.12
NEMP2	-0.131613	0.0398476	2	190504338	190534722	-1	3.47597	-3.64672	0.000294536	ENSG00000189362.12
SFT2D1	0.110684	0.0400601	6	166319728	166342576	-1	5.41247	3.63935	0.000302863	ENSG00000198818.10
SH3BP5	0.114986	0.0400601	3	15254353	15341368	-1	6.36816	3.64034	0.000301736	ENSG00000131370.16
RWDD3	0.0970279	0.0400601	1	95234210	95247225	1	3.89814	3.63302	0.000310187	ENSG00000122481.17
PPIEL	-0.207023	0.0400601	1	39522280	39559698	-1	3.75433	-3.63858	0.000303748	ENSG00000243970.4
NOL6	-0.0800728	0.0400601	9	33461353	33473930	-1	5.19036	-3.62869	0.000315299	ENSG00000165271.17
CELSR2	-0.176003	0.0400601	1	109249539	109275751	1	2.39567	-3.62899	0.000314938	ENSG00000143126.8
MT-RNR1	0.229697	0.0400601	MT	648	1601	1	11.8641	3.63311	0.00031009	ENSG00000211459.2
TRBV10-1	-0.358843	0.0400601	7	142399860	142400377	1	-1.04455	-3.62836	0.000315684	ENSG00000211717.3
TRAV1-2	-0.212386	0.0415265	14	21642889	21643578	1	1.49657	-3.61676	0.000329777	ENSG00000256553.1
TMEM254	0.0747168	0.0420933	10	80078646	80092557	1	3.62883	3.61111	0.000336849	ENSG00000133678.14
STYXL1	0.142507	0.0423905	7	75996338	76048004	-1	3.87756	3.60721	0.000341817	ENSG00000127952.17
MYZAP	0.266448	0.0432791	15	57591904	57685364	1	2.6681	3.59879	0.000352772	ENSG00000263155.6
BTBD11	-0.126546	0.0432791	12	107318421	107659642	1	3.96254	-3.59766	0.00035427	ENSG00000151136.15
ACACA	-0.128885	0.044162	17	37084992	37406836	-1	3.93478	-3.58693	0.000368766	ENSG00000278540.5
XPNPEP3	-0.0877012	0.044162	22	40857077	40932815	1	3.83537	-3.58052	0.000377684	ENSG00000196236.13
EMC3	0.208746	0.044162	3	9962682	10011202	-1	5.8374	3.5885	0.000366606	ENSG00000125037.13
DHRS7	0.17613	0.044162	14	60144119	60169856	-1	5.74069	3.58158	0.000376196	ENSG00000100612.14
SCN8A	-0.31703	0.044162	12	51590266	51812864	1	-1.22092	-3.58456	0.000372041	ENSG00000196876.18
C2orf74	0.144115	0.044162	2	61145068	61164828	1	3.28473	3.58265	0.000374706	ENSG00000237651.8
ENSG00000289546	0.341828	0.0447218	21	43884395	43889795	1	1.11448	3.57523	0.000385203	ENSG00000289546.1
DCBLD1	-0.145109	0.045351	6	117453817	117569858	1	1.52821	-3.56958	0.000393393	ENSG00000164465.19
EPM2A	-0.110493	0.0479555	6	145382535	145736023	-1	3.17188	-3.54893	0.000424698	ENSG00000112425.16
ENSG00000276422	0.50374	0.0479555	9	60943311	60964196	-1	-1.02026	3.54888	0.000424774	ENSG00000276422.2
ENSG00000234810	0.322509	0.0479555	1	55329288	56070513	1	-1.04726	3.55228	0.00041947	ENSG00000234810.4
SAMD14	0.43285	0.0483519	17	50110040	50130160	-1	-0.582734	3.5448	0.000431239	ENSG00000167100.15
RUFY1	0.129006	0.0491538	5	179550554	179610012	1	6.16982	3.5385	0.000441393	ENSG00000176783.15
CRTAM	-0.13936	0.05211	11	122838500	122872643	1	3.65253	-3.5208	0.000471123	ENSG00000109943.9
PDLIM1	0.184079	0.0528127	10	95237572	95291012	-1	5.41466	3.51532	0.000480702	ENSG00000107438.9
HLA-DPB2	0.29714	0.0530894	6	33112440	33129084	1	0.326498	3.51208	0.000486463	ENSG00000224557.8
ACVR2A	-0.13803	0.0549469	2	147844517	147930826	1	2.49875	-3.4991	0.00051014	ENSG00000121989.15
RASA4	0.102382	0.0549469	7	102579646	102616756	-1	5.38936	3.49907	0.000510197	ENSG00000105808.19
SPARC	0.266987	0.0556677	5	151661096	151686975	-1	6.52161	3.49371	0.000520291	ENSG00000113140.11
SPX	0.329133	0.0575878	12	21526296	21541249	1	1.15157	3.47254	0.000561998	ENSG00000134548.11
TNXB	-0.196996	0.0575878	6	32041153	32115334	-1	0.480507	-3.47785	0.000551247	ENSG00000168477.19
CYB5R1	0.0978687	0.0575878	1	202961873	202967275	-1	4.70962	3.47212	0.000562862	ENSG00000159348.13
CMTM2	0.393002	0.0575878	16	66579448	66588275	1	5.36348	3.47345	0.000560151	ENSG00000140932.10
ARL17A	-0.214812	0.0575878	17	46516702	46579691	-1	4.34354	-3.47616	0.000554643	ENSG00000185829.18
ENSG00000286892	0.196511	0.0575878	3	157579694	157587495	-1	0.712012	3.47889	0.000549169	ENSG00000286892.1
ITGA1	-0.221906	0.0575878	5	52787916	52959209	1	2.49887	-3.47608	0.000554808	ENSG00000213949.10
KCNE1B	0.55804	0.0588413	21	7816675	7829926	-1	-1.04253	3.46447	0.000578708	ENSG00000276289.5
FRG1CP	-0.139182	0.0594252	20	28563850	28602856	-1	3.95387	-3.46004	0.000588081	ENSG00000282826.3
RGPD2	0.313396	0.0605063	2	87755960	87825796	-1	2.86944	3.45336	0.000602476	ENSG00000185304.16
ZSCAN9	0.107794	0.0619889	6	28224886	28233487	1	2.74981	3.44497	0.000621025	ENSG00000137185.13
LY6G5B	0.150853	0.0620823	6	31670167	31673776	1	4.90965	3.44229	0.000627059	ENSG00000240053.8
HERC2	-0.190458	0.0620823	15	28111040	28322179	-1	5.44014	-3.44119	0.000629545	ENSG00000128731.18
WIPI1	0.184819	0.0630543	17	68420948	68457513	-1	3.67886	3.43486	0.000644065	ENSG00000070540.13
MAX	0.099913	0.0630543	14	65006174	65102695	-1	7.64048	3.43355	0.000647106	ENSG00000125952.20
ZNF704	-0.276171	0.0631616	8	80628451	80874781	-1	-0.674375	-3.43143	0.000652065	ENSG00000164684.13
FAM106A	-0.402479	0.0633132	17	18511221	18551705	-1	2.65208	-3.42768	0.000660931	ENSG00000273018.7
COL18A1	0.230647	0.0633132	21	45405165	45513720	1	5.64145	3.42749	0.000661366	ENSG00000182871.16
PMM2	-0.0813265	0.0689937	16	8788823	8862534	1	4.36823	-3.40027	0.000729134	ENSG00000140650.13
BASP1	0.364116	0.0689937	5	17065598	17276843	1	7.13304	3.40152	0.000725882	ENSG00000176788.9
LINC01934	-0.16047	0.0699996	2	181086076	181409321	1	2.85601	-3.3946	0.000744039	ENSG00000234663.7
PKN3	0.215334	0.0714355	9	128702503	128720916	1	0.741265	3.38521	0.000769337	ENSG00000160447.7
ENSG00000289561	0.412958	0.0714355	15	79365424	79372594	-1	1.61596	3.38646	0.000765931	ENSG00000289561.1
ENSG00000289621	0.254268	0.0714355	11	58770377	58785705	1	3.78945	3.38409	0.000772394	ENSG00000289621.1
ENSG00000223511	0.273621	0.072649	X	1732584	1763212	1	1.8608	3.37777	0.000789953	ENSG00000223511.7
MT-ND2	0.168267	0.0815532	MT	4470	5511	1	10.8521	3.34198	0.000896536	ENSG00000198763.3
MT-ND1	0.190582	0.0815532	MT	3307	4262	1	10.807	3.33984	0.000903284	ENSG00000198888.2
URB1	-0.120687	0.0815532	21	32311018	32393012	-1	4.63583	-3.33982	0.000903354	ENSG00000142207.7
PTGR2	-0.120872	0.0815532	14	73851831	73885726	1	1.93156	-3.33877	0.0009067	ENSG00000140043.12
ENSG00000261222	-0.241898	0.0820925	17	74599820	74607246	1	2.51491	-3.33514	0.000918355	ENSG00000261222.4
ZNF714	-0.259907	0.0820925	19	21082159	21125270	1	2.94107	-3.33379	0.000922726	ENSG00000160352.16
FAM117B	-0.135712	0.0836636	2	202634969	202769757	1	5.98451	-3.32684	0.000945496	ENSG00000138439.12
CEP192	-0.165504	0.0840455	18	12991362	13125052	1	5.3604	-3.32401	0.000954946	ENSG00000101639.19
GADD45A	0.204577	0.0851892	1	67685201	67688334	1	2.66376	3.31862	0.000973144	ENSG00000116717.13
LRRN3	-0.232717	0.0852336	7	111091006	111125454	1	5.70372	-3.31694	0.000978859	ENSG00000173114.13
PCSK5	-0.136824	0.0853007	9	75890644	76362975	1	3.58799	-3.3152	0.00098484	ENSG00000099139.14
LIG3	-0.0718282	0.0853776	17	34980512	35009743	1	4.66488	-3.31138	0.000998069	ENSG00000005156.12
ENSG00000224635	-0.290218	0.0853776	20	38404893	38416797	-1	-0.724736	-3.31044	0.00100137	ENSG00000224635.2
ZNF79	-0.095289	0.0853776	9	127424374	127445372	1	2.46092	-3.31109	0.000999083	ENSG00000196152.10
GOLGA8R	-0.350676	0.087017	15	30400562	30414260	-1	2.36562	-3.3035	0.00102592	ENSG00000186399.11
MFSD2B	0.276253	0.0871076	2	24010081	24063321	1	1.28009	3.30172	0.00103231	ENSG00000205639.12
FKBP1B	0.269093	0.0872978	2	24049701	24063681	1	0.44057	3.29815	0.00104523	ENSG00000119782.14
NAV1	-0.152503	0.0872978	1	201539127	201826969	1	2.31119	-3.29855	0.00104378	ENSG00000134369.16
PYGL	0.317593	0.0874469	14	50857891	50944483	-1	7.08378	3.2962	0.00105235	ENSG00000100504.17
ARL17B	-0.213196	0.0886006	17	46274784	46361797	-1	3.348	-3.28664	0.00108789	ENSG00000228696.10
BLOC1S2	0.0899812	0.0886006	10	100273280	100286680	-1	5.78644	3.28722	0.00108569	ENSG00000196072.12
GGT5	0.370621	0.0886006	22	24219654	24245108	-1	-0.318487	3.28851	0.00108087	ENSG00000099998.19
RAB6B	0.376186	0.0886006	3	133824235	133895882	-1	0.208827	3.28714	0.00108602	ENSG00000154917.11
EBPL	0.16608	0.0892625	13	49660674	49691486	-1	2.46502	3.28307	0.00110147	ENSG00000123179.14
TMEM185A	0.0636309	0.0893462	X	149596556	149631912	-1	3.91513	3.28068	0.00111064	ENSG00000269556.9
TDRP	0.264319	0.0893462	8	489803	545781	-1	0.994112	3.27897	0.00111722	ENSG00000180190.13
ADORA3	0.305335	0.0893462	1	111499429	111503633	-1	1.80216	3.27714	0.00112433	ENSG00000282608.2
DIPK1B	0.314644	0.0893462	9	136712572	136724742	1	1.5632	3.27787	0.0011215	ENSG00000165716.11
DPPA4	-0.181859	0.0895845	3	109326144	109337546	-1	2.0542	-3.27102	0.00114842	ENSG00000121570.13
CCSER2	-0.142305	0.0895845	10	84328586	84518521	1	5.49065	-3.26914	0.0011559	ENSG00000107771.17
C13orf46	-0.37165	0.0895845	13	113953705	113974076	-1	0.274521	-3.26976	0.00115342	ENSG00000283199.3
TPST2	0.113521	0.0895845	22	26521996	26596717	-1	5.54958	3.2682	0.00115966	ENSG00000128294.16
STK19	0.0968164	0.0895845	6	31971091	31982821	1	3.88331	3.26807	0.00116017	ENSG00000204344.16
HIC2	-0.0879137	0.0895845	22	21417371	21451463	1	3.24383	-3.26922	0.00115559	ENSG00000169635.10
CABP5	0.314878	0.0901272	19	48029383	48044079	-1	0.88036	3.26361	0.0011782	ENSG00000105507.3
ENSG00000261770	0.21999	0.0901272	19	27757184	27760849	-1	0.423443	3.26434	0.00117524	ENSG00000261770.1
ANPEP	0.27003	0.0904308	15	89784895	89815401	-1	7.15464	3.25936	0.00119561	ENSG00000166825.15
PTCRA	0.283775	0.0904308	6	42915989	42925838	1	1.7179	3.2586	0.00119875	ENSG00000171611.10
CA1	0.452116	0.0904308	8	85327608	85379014	-1	2.14502	3.26005	0.00119273	ENSG00000133742.14
GSN	0.207225	0.0908439	9	121207794	121332843	1	6.2831	3.25594	0.00120977	ENSG00000148180.21
TTC7B	0.185854	0.0919632	14	90524564	90816479	-1	2.42321	3.25105	0.0012303	ENSG00000165914.15
CLHC1	-0.171726	0.0927059	2	55172547	55232563	-1	2.08526	-3.24739	0.00124589	ENSG00000162994.16
LINC01146	-0.227677	0.0928693	14	88024519	88098025	1	0.0499919	-3.24556	0.00125376	ENSG00000258867.7
CD300H	-0.315738	0.0937934	17	74560701	74567343	-1	2.04177	-3.23906	0.00128205	ENSG00000284690.3
ENSG00000279092	0.409001	0.0937934	15	34415450	34420273	-1	-0.52979	3.23601	0.00129553	ENSG00000279092.1
ENSG00000227355	0.246672	0.0937934	9	121369893	121463371	1	0.132168	3.23487	0.00130062	ENSG00000227355.4
PADI4	0.258981	0.0937934	1	17308195	17364004	1	5.9349	3.23914	0.00128171	ENSG00000159339.13
CPED1	-0.247703	0.0937934	7	120988697	121297442	1	1.94175	-3.23578	0.00129655	ENSG00000106034.18
ANGEL1	-0.113949	0.0937934	14	76786009	76826246	-1	4.31116	-3.2366	0.0012929	ENSG00000013523.11
ENSG00000260912	0.149149	0.0942557	9	19453209	19455173	1	1.5541	3.23215	0.00131279	ENSG00000260912.1
DOCK7	-0.139121	0.0957191	1	62454298	62688386	-1	2.38922	-3.22637	0.00133901	ENSG00000116641.18
GABPB1-AS1	-0.241184	0.0974223	15	50354950	50372202	1	5.71208	-3.21866	0.00137474	ENSG00000244879.9
ENSG00000286619	0.434714	0.0974223	1	205813322	205896082	1	0.73375	3.21921	0.00137218	ENSG00000286619.1
TMEM273	0.230169	0.0979691	10	49154725	49188585	-1	4.11819	3.21575	0.00138844	ENSG00000204161.14
ENSG00000276724	-0.293899	0.0993321	15	32583612	32584312	1	0.493473	-3.20793	0.00142596	ENSG00000276724.1
CA2	0.207206	0.0993321	8	85463968	85481493	1	4.1626	3.20867	0.00142236	ENSG00000104267.10
GSTM3	-0.2814	0.0993321	1	109733932	109741038	-1	1.01191	-3.20863	0.00142254	ENSG00000134202.12
LINC01303	0.39414	0.100003	14	61556273	61570653	-1	0.0277299	3.2047	0.00144171	ENSG00000250548.7
ITGA2B	0.30766	0.10025	17	44372180	44389649	-1	5.62946	3.20215	0.00145424	ENSG00000005961.19
LINC00886	-0.180392	0.10025	3	156747343	156817062	-1	0.83266	-3.20149	0.00145752	ENSG00000240875.6
CCT6P3	0.125047	0.101128	7	65038354	65074713	1	3.4134	3.19646	0.00148264	ENSG00000234585.6
FAM161A	-0.163262	0.101128	2	61824848	61854143	-1	0.857415	-3.1971	0.00147942	ENSG00000170264.13
DST	-0.19403	0.101587	6	56457987	56954830	-1	2.51093	-3.1939	0.00149558	ENSG00000151914.22
HECTD2	-0.196752	0.101661	10	91409280	91514829	1	0.859782	-3.19246	0.00150287	ENSG00000165338.17
F13A1	0.209196	0.101732	6	6144084	6321013	-1	6.61905	3.19104	0.00151013	ENSG00000124491.16
DIRAS1	0.23832	0.102414	19	2714567	2721372	-1	0.564764	3.18785	0.00152652	ENSG00000176490.5
PGM5	-0.39561	0.102431	9	68328308	68531061	1	0.466215	-3.18584	0.00153698	ENSG00000154330.13
CHPT1	0.184391	0.102431	12	101696947	101744140	1	4.72012	3.18539	0.00153928	ENSG00000111666.11
PPARGC1B	-0.164945	0.105285	5	149730298	149855022	1	3.39408	-3.17606	0.0015886	ENSG00000155846.17
VLDLR	0.306517	0.105389	9	2621182	2660056	1	0.447361	3.17457	0.0015966	ENSG00000147852.17
MPP1	0.188417	0.105495	X	154778684	154821007	-1	6.38642	3.17308	0.00160466	ENSG00000130830.15
ALOX5AP	0.23133	0.10797	13	30713478	30764426	1	6.87265	3.16501	0.00164889	ENSG00000132965.10
ARHGAP9	0.162069	0.109268	12	57472264	57488814	-1	8.1155	3.15961	0.00167914	ENSG00000123329.20
ENSG00000283994	0.311957	0.109268	2	143601517	143608759	1	-0.74711	3.15909	0.00168207	ENSG00000283994.1
COL9A3	0.260712	0.110874	20	62816244	62841159	1	1.61961	3.15219	0.00172147	ENSG00000092758.18
PTP4A2P2	0.315248	0.110874	11	134123828	134124329	-1	-0.477474	3.14687	0.00175249	ENSG00000254481.1
IVD	-0.0711185	0.110874	15	40405485	40435947	1	5.19027	-3.14447	0.00176664	ENSG00000128928.10
MT-CO2	0.160456	0.110874	MT	7586	8269	1	11.2412	3.15239	0.00172036	ENSG00000198712.1
BBS2	-0.100279	0.110874	16	56465640	56582667	-1	5.14503	-3.14904	0.00173979	ENSG00000125124.14
SMIM3	0.179801	0.110874	5	150778757	150796734	1	3.6807	3.14503	0.0017633	ENSG00000256235.3
ATF6B	0.0501288	0.110874	6	32115264	32128253	-1	6.7033	3.14314	0.00177453	ENSG00000213676.13
MTATP6P1	0.242496	0.110874	1	633696	634376	1	7.10415	3.14689	0.00175238	ENSG00000248527.1
LINC00205	-0.123122	0.110874	21	45288035	45297806	1	4.08795	-3.14413	0.00176861	ENSG00000223768.3
FRG1BP	-0.160146	0.110874	20	30377372	30399257	1	2.63614	-3.14536	0.00176136	ENSG00000149531.15
ABL1	-0.0885523	0.110919	9	130713016	130887675	1	4.6268	-3.14082	0.00178831	ENSG00000097007.19
ZNF462	-0.274408	0.110919	9	106863166	107013634	1	-0.534966	-3.14074	0.00178881	ENSG00000148143.13
ATP9B	-0.0729488	0.111216	18	79069285	79378287	1	4.198	-3.13656	0.00181397	ENSG00000166377.21
ITM2A	-0.156498	0.111216	X	79360384	79367667	-1	6.13506	-3.13868	0.00180114	ENSG00000078596.11
TMC4	0.317028	0.111216	19	54160108	54173250	-1	-0.0938215	3.13708	0.00181085	ENSG00000167608.12
ROBO1	-0.22947	0.111409	3	78597239	79767998	-1	1.46151	-3.12615	0.00187808	ENSG00000169855.21
RPL23AP82	0.0866085	0.111409	22	50756948	50801309	1	3.49053	3.12911	0.00185964	ENSG00000184319.17
XCL2	0.260087	0.111409	1	168540768	168543997	-1	1.48263	3.12927	0.00185866	ENSG00000143185.4
FOXO3B	-0.213902	0.111409	17	18667629	18682314	-1	1.63817	-3.12746	0.00186993	ENSG00000240445.6
RHD	0.453729	0.111409	1	25272393	25330445	1	-1.54675	3.12611	0.00187836	ENSG00000187010.21
ITGB5	0.230855	0.111409	3	124761948	124901418	-1	3.03114	3.13014	0.00185329	ENSG00000082781.12
RGPD1	0.230737	0.111409	2	86907953	87013976	1	2.92538	3.1349	0.00182404	ENSG00000187627.17
MYO1E	-0.133303	0.111409	15	59132434	59372871	-1	3.32965	-3.12664	0.00187503	ENSG00000157483.9
PRXL2A	0.115048	0.111409	10	80407829	80437115	1	2.41857	3.13244	0.00183914	ENSG00000122378.14
TUBA4A	0.13019	0.112394	2	219249710	219277902	-1	6.81079	3.12238	0.00190183	ENSG00000127824.15
POC5	-0.0696838	0.112659	5	75674124	75717448	-1	3.607	-3.11951	0.00192009	ENSG00000152359.15
ZNF165	0.195659	0.112659	6	28080568	28089563	1	-0.380806	3.11962	0.0019194	ENSG00000197279.5
TRBV10-2	-0.25743	0.113412	7	142424965	142425465	1	-0.230833	-3.11643	0.00193984	ENSG00000229769.2
ENSG00000284644	-0.295161	0.113725	7	144251264	144355707	-1	0.320519	-3.11453	0.00195215	ENSG00000284644.1
ITGB3	0.251182	0.1138	17	47253827	47313743	1	5.86808	3.11239	0.00196605	ENSG00000259207.9
TXN	0.221918	0.1138	9	110243810	110256507	-1	5.23179	3.11219	0.00196734	ENSG00000136810.13
DOK2	0.141714	0.114326	8	21908873	21913690	-1	6.24005	3.10974	0.00198342	ENSG00000147443.13
TCF19	-0.155033	0.114346	6	31158547	31167159	1	2.85103	-3.10832	0.00199278	ENSG00000137310.12
HIVEP3	-0.120485	0.114346	1	41506365	42035925	-1	3.81992	-3.10652	0.00200472	ENSG00000127124.16
ENSG00000285756	0.184495	0.114346	X	3817528	3937855	-1	4.0149	3.10737	0.00199906	ENSG00000285756.2
CCNT2-AS1	-0.0890813	0.114586	2	134735464	134918710	-1	1.76275	-3.10484	0.00201593	ENSG00000224043.8
MT-CO1	0.132073	0.114842	MT	5904	7445	1	12.6691	3.10312	0.00202745	ENSG00000198804.2
ENSG00000286834	-0.333875	0.115239	9	94116023	94145693	-1	2.82203	-3.10103	0.00204151	ENSG00000286834.1
MAEA	0.106964	0.115371	4	1289887	1340147	1	6.46862	3.09965	0.00205088	ENSG00000090316.16
RAPGEF1	-0.0691976	0.115617	9	131576770	131740076	-1	6.8609	-3.09796	0.00206233	ENSG00000107263.19
GYPE	0.214076	0.116248	4	143870864	143905563	-1	0.647573	3.09529	0.00208067	ENSG00000197465.14
BRD2	-0.0703224	0.116363	6	32968594	32981505	1	7.91354	-3.09396	0.00208984	ENSG00000204256.14
GPX1	0.238565	0.117063	3	49357176	49358353	-1	7.07299	3.08954	0.00212054	ENSG00000233276.8
CECR2	-0.223143	0.117063	22	17359949	17558151	1	0.137251	-3.08834	0.00212894	ENSG00000099954.19
RBMS2	-0.156571	0.117063	12	56521820	56596193	1	3.28438	-3.09047	0.00211406	ENSG00000076067.13
TUBGCP5	-0.107092	0.117063	15	22983192	23039572	-1	3.5302	-3.08804	0.00213102	ENSG00000275835.5
ZNF658	-0.157774	0.118229	9	66856426	66932141	1	1.72439	-3.08378	0.00216117	ENSG00000274349.5
ZSCAN25	-0.0750461	0.118229	7	99616946	99632408	1	4.07363	-3.08301	0.00216669	ENSG00000197037.11
FCGR3B	0.354243	0.119936	1	161623196	161631963	-1	10.5178	3.07664	0.00221262	ENSG00000162747.12
ITGA6-AS1	0.173201	0.119936	2	172464262	172466022	-1	0.793567	3.07683	0.00221121	ENSG00000232788.1
USP7-AS1	0.344918	0.120074	16	8962706	8966990	1	-0.0868885	3.07528	0.0022225	ENSG00000260979.1
IGHV3-66	-0.442331	0.120191	14	106675017	106675544	-1	2.34989	-3.07297	0.00223942	ENSG00000211972.2
LRRC7	-0.220427	0.120191	1	69567922	70151945	1	-0.468822	-3.07199	0.0022467	ENSG00000033122.21
DLGAP1-AS2	0.1947	0.120191	18	3603000	3610103	1	1.11636	3.07328	0.00223713	ENSG00000262001.2
GRB14	0.26886	0.120801	2	164492417	164621482	-1	-0.620265	3.06945	0.00226549	ENSG00000115290.10
KNDC1	-0.263552	0.121486	10	133160219	133226412	1	0.774232	-3.06674	0.00228574	ENSG00000171798.19
ENSG00000243273	0.67279	0.123149	3	150890570	151038818	1	-0.234279	3.0616	0.00232457	ENSG00000243273.2
THEMIS	-0.189202	0.124528	6	127708072	127918631	-1	5.15453	-3.05618	0.00236619	ENSG00000172673.12
CA3-AS1	0.247589	0.124528	8	85440596	85464915	-1	-0.892641	3.05521	0.0023737	ENSG00000253549.6
LINC00324	0.0883891	0.124528	17	8220624	8224043	-1	3.56049	3.05427	0.00238102	ENSG00000178977.4
MAP7	-0.194647	0.124528	6	136342281	136550819	-1	1.20289	-3.05556	0.00237095	ENSG00000135525.19
REELD1	-0.228234	0.12477	4	146214515	146232267	1	0.346381	-3.0527	0.00239326	ENSG00000250673.3
ENSG00000285799	-0.346015	0.125605	6	29849550	29885615	-1	-0.957887	-3.04968	0.00241695	ENSG00000285799.1
LINC01127	0.333036	0.126582	2	101962053	101987167	1	3.2431	3.04634	0.00244348	ENSG00000281162.3
GNL3L	-0.109672	0.130726	X	54530183	54621521	1	5.31321	-3.03477	0.00253736	ENSG00000130119.17
MICA	0.139393	0.130726	6	31399784	31415315	1	3.62913	3.03451	0.00253945	ENSG00000204520.14
FLNB	-0.118158	0.130881	3	58008398	58172251	1	6.07416	-3.03318	0.00255046	ENSG00000136068.16
FBXO7	0.244194	0.132084	22	32474676	32498829	1	8.40242	3.02653	0.00260619	ENSG00000100225.18
TSPAN33	0.16339	0.132084	7	129144707	129169699	1	4.45763	3.0282	0.00259208	ENSG00000158457.6
CCZ1B	0.11551	0.132084	7	6794134	6826770	-1	5.1302	3.02676	0.00260421	ENSG00000146574.16
TOMM20P2	-0.261239	0.132084	17	35514766	35515186	-1	-0.801834	-3.02823	0.00259181	ENSG00000255987.1
MEI1	0.119242	0.132552	22	41699503	41799456	1	3.87261	3.02432	0.00262494	ENSG00000167077.13
APMAP	0.214588	0.132552	20	24962925	24992751	-1	6.80342	3.02195	0.00264517	ENSG00000101474.12
NIPAL2	0.174835	0.132552	8	98189826	98294393	-1	3.57928	3.02164	0.00264781	ENSG00000104361.10
PEX26	-0.0665867	0.132552	22	18077923	18105396	1	5.32012	-3.0225	0.00264049	ENSG00000215193.14
FAM215B	-0.23676	0.133511	17	46558830	46562795	-1	-0.492267	-3.01848	0.00267511	ENSG00000232300.1
PLVAP	0.313735	0.133638	19	17351450	17377342	-1	1.23407	3.01724	0.00268582	ENSG00000130300.9
WDPCP	-0.083656	0.133722	2	63119559	63827843	-1	2.9235	-3.01179	0.00273365	ENSG00000143951.16
TTI1	-0.0717266	0.133722	20	37983007	38033461	-1	4.26956	-3.00745	0.00277217	ENSG00000101407.13
NFE2	0.261337	0.133722	12	54292111	54301015	-1	6.64082	3.00687	0.00277736	ENSG00000123405.14
RREB1	-0.0842575	0.133722	6	7107597	7251980	1	5.07847	-3.0154	0.00270192	ENSG00000124782.21
PGLYRP1	0.389937	0.133722	19	46019153	46023053	-1	2.94393	3.01463	0.0027086	ENSG00000008438.5
COPG2IT1	-0.228205	0.133722	7	130538954	130546900	1	0.844308	-3.00773	0.0027697	ENSG00000286214.1
PHF19	-0.0787357	0.133722	9	120855651	120894896	-1	5.14517	-3.00693	0.00277685	ENSG00000119403.15
PAG1	-0.155155	0.133722	8	80967810	81112068	-1	6.98103	-3.00973	0.00275188	ENSG00000076641.4
ZNF888	-0.0851427	0.133722	19	52904415	52923470	-1	3.26909	-3.01163	0.00273506	ENSG00000213793.6
ST8SIA1	0.166475	0.133722	12	22063773	22437041	-1	1.60378	3.01019	0.00274781	ENSG00000111728.11
MYO7A	0.23171	0.133722	11	77128246	77215241	1	0.506961	3.00844	0.00276334	ENSG00000137474.23
ST14	0.154354	0.13373	11	130159782	130210362	1	3.70209	3.00465	0.00279737	ENSG00000149418.11
KRT1	0.449975	0.13373	12	52674736	52680407	-1	3.26252	3.00497	0.00279452	ENSG00000167768.4
NSFL1C	0.112208	0.13373	20	1442162	1473842	-1	5.91364	3.00413	0.00280204	ENSG00000088833.18
WTAP	0.0605744	0.13418	6	159725585	159756319	1	6.80941	3.00219	0.00281966	ENSG00000146457.16
RAPH1	-0.194397	0.135667	2	203394345	203535335	-1	1.78896	-2.99787	0.0028592	ENSG00000173166.18
DSC1	-0.404443	0.136084	18	31129236	31162856	-1	0.685389	-2.99601	0.0028763	ENSG00000134765.10
LYSMD4	-0.0929322	0.136771	15	99715697	99733561	-1	3.12845	-2.99268	0.00290736	ENSG00000183060.16
PRDX6	0.138236	0.136771	1	173477330	173488815	1	6.6373	2.98999	0.0029326	ENSG00000117592.9
LAIR1	0.0666616	0.136771	19	54351384	54370558	-1	6.24369	2.99033	0.00292938	ENSG00000167613.16
ZC3H6	-0.119973	0.136771	2	112275597	112340063	1	4.50118	-2.99044	0.00292836	ENSG00000188177.14
RGS6	0.205764	0.136771	14	71932429	72566530	1	1.27673	2.9923	0.00291086	ENSG00000182732.18
MTMR9LP	-0.245564	0.136973	1	32231656	32241710	-1	-0.9444	-2.98776	0.00295367	ENSG00000220785.8
CACNA1H	0.170687	0.136973	16	1153106	1221771	1	2.12328	2.98858	0.00294589	ENSG00000196557.13
TBC1D7	0.106488	0.137036	6	13266542	13328583	-1	2.79214	2.98674	0.00296339	ENSG00000145979.18
CDYL2	-0.102924	0.13712	16	80597907	80804598	-1	3.26638	-2.97946	0.00303334	ENSG00000166446.15
SLX4IP	-0.0827478	0.13712	20	10435305	10636829	1	3.6857	-2.98197	0.00300905	ENSG00000149346.15
CTTN	0.211224	0.13712	11	70398404	70436584	1	4.00842	2.97794	0.00304819	ENSG00000085733.16
PIGM	-0.0847774	0.13712	1	160024953	160031990	-1	4.10093	-2.98029	0.00302532	ENSG00000143315.8
CDKN2D	0.191572	0.13712	19	10566460	10569059	-1	5.75839	2.97705	0.00305684	ENSG00000129355.7
USP36	-0.0777869	0.13712	17	78787381	78841441	-1	5.70978	-2.97659	0.0030614	ENSG00000055483.20
CLEC16A	-0.0561361	0.13712	16	10944564	11182186	1	4.64852	-2.98161	0.00301247	ENSG00000038532.16
TDP2	0.1387	0.13712	6	24649979	24666930	-1	6.0886	2.97686	0.00305875	ENSG00000111802.14
WASHC2A	-0.0928548	0.13712	10	50067888	50133509	1	6.06768	-2.97615	0.00306572	ENSG00000099290.17
SLC24A3	0.238516	0.13712	20	19212642	19722926	1	0.79501	2.97987	0.00302935	ENSG00000185052.13
HERPUD2-AS1	-0.115388	0.13712	7	35695214	35699413	1	2.59812	-2.97951	0.0030329	ENSG00000271122.1
EMBP1	-0.170367	0.13712	1	121519112	121575702	1	0.742069	-2.98238	0.00300511	ENSG00000231752.7
OAZ1	0.153446	0.137519	19	2269509	2273490	1	9.36322	2.97364	0.00309038	ENSG00000104904.12
ZNRD1ASP	-0.184657	0.137519	6	29976042	30061640	-1	3.38705	-2.97353	0.00309145	ENSG00000204623.10
ERCC8	-0.0939079	0.137972	5	60866454	60945073	-1	3.34612	-2.96978	0.00312881	ENSG00000049167.16
ELAPOR2	-0.160134	0.137972	7	86876906	87059654	-1	2.14503	-2.9697	0.00312958	ENSG00000164659.15
IL17RE	-0.236198	0.137972	3	9902612	9916402	1	-1.00348	-2.96996	0.00312701	ENSG00000163701.19
HLA-E	0.115344	0.137972	6	30489509	30494194	1	11.187	2.96912	0.00313534	ENSG00000204592.9
ZNF573	-0.322557	0.138081	19	37735833	37817300	-1	0.774079	-2.96282	0.0031991	ENSG00000189144.15
SNHG5	0.182385	0.138081	6	85650491	85678932	-1	6.10583	2.96406	0.00318649	ENSG00000203875.13
CALCRL	-0.188976	0.138081	2	187341964	187448460	-1	1.27348	-2.96447	0.00318233	ENSG00000064989.13
CORO2B	0.200161	0.138081	15	68578993	68727806	1	2.6319	2.96401	0.00318695	ENSG00000103647.13
ENGASE	0.115099	0.138081	17	79074824	79088599	1	6.1599	2.95776	0.0032511	ENSG00000167280.17
ZNF121	-0.0730505	0.138081	19	9560329	9584504	-1	5.18599	-2.96067	0.00322109	ENSG00000197961.12
MT-CYB	0.166948	0.138081	MT	14747	15887	1	10.6794	2.96693	0.0031574	ENSG00000198727.2
CLC	0.308287	0.138081	19	39731255	39738029	-1	6.72422	2.95873	0.00324102	ENSG00000105205.7
IKZF2	-0.198917	0.138081	2	212999691	213152427	-1	5.24105	-2.95954	0.00323273	ENSG00000030419.17
BIN3	0.0839013	0.138081	8	22620418	22669148	-1	4.89094	2.95798	0.00324878	ENSG00000147439.14
OXER1	0.236482	0.138081	2	42762481	42764261	-1	3.15881	2.95851	0.00324339	ENSG00000162881.6
AK1	0.206322	0.138081	9	127866486	127877675	-1	2.91499	2.96138	0.00321376	ENSG00000106992.19
HCG18	-0.126877	0.138081	6	30286690	30327382	-1	5.09438	-2.95901	0.00323822	ENSG00000231074.10
RHOBTB1	0.187946	0.138081	10	60869438	61001440	-1	2.28672	2.9573	0.00325591	ENSG00000072422.17
MTR	-0.122686	0.138587	1	236795260	236921278	1	5.66834	-2.95533	0.00327631	ENSG00000116984.15
C1orf115	0.214226	0.13912	1	220690363	220699153	1	0.0930152	2.95205	0.00331075	ENSG00000162817.7
LUNAR1	-0.199769	0.13912	15	99014526	99031054	1	0.523383	-2.9516	0.00331546	ENSG00000278090.3
MT-ND3	0.179035	0.13912	MT	10059	10404	1	9.03675	2.95009	0.00333141	ENSG00000198840.2
CDA	0.260561	0.13912	1	20589086	20618903	1	5.19595	2.95047	0.00332739	ENSG00000158825.6
SLC22A16	0.34856	0.13912	6	110424687	110476641	-1	-0.968247	2.9526	0.0033049	ENSG00000004809.14
MSRB3	0.176928	0.140106	12	65278643	65491430	1	1.68385	2.94707	0.00336356	ENSG00000174099.12
CARM1	0.089863	0.14012	19	10871553	10923075	1	4.71819	2.94544	0.00338102	ENSG00000142453.12
EVA1C	0.186985	0.14012	21	32412006	32515397	1	0.259147	2.94547	0.00338061	ENSG00000166979.13
ZNF740	-0.068867	0.140784	12	53180704	53195142	1	6.33838	-2.94246	0.00341313	ENSG00000139651.11
IGHV1-69	0.581474	0.140784	14	106714684	106715181	-1	2.26843	2.94157	0.00342271	ENSG00000211973.2
LINC02580	-0.186177	0.140784	2	43092530	43132482	-1	0.611927	-2.94156	0.00342284	ENSG00000230587.3
ENSG00000288869	0.213142	0.141447	2	69789544	69799004	-1	3.45444	2.93614	0.00348217	ENSG00000288869.1
SEMA7A	0.137636	0.141447	15	74409289	74433958	-1	3.50183	2.93693	0.00347343	ENSG00000138623.10
DNLZ	0.232193	0.141447	9	136359480	136363744	-1	0.683438	2.93842	0.00345706	ENSG00000213221.5
R3HDM4	0.178642	0.141447	19	896503	913245	-1	7.876	2.93619	0.0034816	ENSG00000198858.10
S100B	-0.274481	0.141447	21	46598604	46605208	-1	2.3887	-2.93721	0.00347037	ENSG00000160307.10
TCAF2P1	-0.416799	0.141563	7	143800732	143817973	1	-0.912876	-2.9351	0.00349366	ENSG00000159860.7
SNRNP200	-0.0720022	0.141585	2	96274338	96321271	-1	7.7461	-2.93347	0.0035117	ENSG00000144028.15
LINC00476	-0.112297	0.141585	9	95759231	95876049	-1	2.48597	-2.93346	0.00351182	ENSG00000175611.13
FRG1HP	-0.111619	0.141585	9	40992245	41218410	1	4.01049	-2.9303	0.0035471	ENSG00000276291.6
ZSCAN16	0.0765252	0.141585	6	28107689	28130082	1	2.86485	2.92878	0.00356418	ENSG00000196812.6
STXBP5-AS1	0.136958	0.141585	6	146824539	147204614	-1	0.85701	2.9285	0.00356733	ENSG00000233452.8
GART	-0.0839131	0.141585	21	33503931	33543491	-1	5.44321	-2.92732	0.0035807	ENSG00000159131.17
LSG1	0.0742934	0.141585	3	194640791	194672463	-1	5.22118	2.93126	0.00353638	ENSG00000041802.11
ZBED3	-0.126736	0.141585	5	77072072	77087285	-1	2.13944	-2.93053	0.0035445	ENSG00000132846.6
ZNF391	0.197249	0.141585	6	27374615	27403908	1	1.1291	2.93021	0.00354808	ENSG00000124613.9
CROCCP2	-0.104444	0.141585	1	16618253	16657232	-1	5.40149	-2.92769	0.00357648	ENSG00000215908.10
MTFR1L	0.0686632	0.141718	1	25818640	25832942	1	5.33271	2.92625	0.00359273	ENSG00000117640.18
TSPAN9	0.210282	0.142258	12	3077355	3286564	1	2.22503	2.92429	0.00361512	ENSG00000011105.14
ENSG00000251661	-0.163619	0.143141	11	318640	325631	1	2.17929	-2.92156	0.0036463	ENSG00000251661.3
ENSG00000262879	-0.171648	0.143789	17	46983287	47100323	-1	4.45598	-2.91937	0.00367164	ENSG00000262879.6
SIGLEC5	0.281638	0.143789	19	51610960	51646889	-1	5.83203	2.91821	0.00368502	ENSG00000268500.6
PINK1	0.160758	0.143789	1	20633458	20651511	1	5.35217	2.9171	0.00369794	ENSG00000158828.8
ZDHHC9	-0.0881612	0.143789	X	129803288	129843909	-1	1.85055	-2.91746	0.00369376	ENSG00000188706.13
GP1BB	0.366209	0.144929	22	19723539	19724771	1	2.69471	2.91384	0.00373611	ENSG00000203618.6
UBAP2L	-0.0865515	0.145861	1	154220179	154271510	1	6.55481	-2.91104	0.0037692	ENSG00000143569.19
GCN1	-0.0768476	0.145861	12	120127202	120194715	-1	6.49576	-2.9103	0.00377796	ENSG00000089154.11
GP9	0.281415	0.14649	3	129060779	129062406	1	3.0844	2.90818	0.00380319	ENSG00000169704.5
OS9	0.108593	0.148398	12	57693955	57721557	1	7.78817	2.90256	0.00387085	ENSG00000135506.16
DERL2	0.0605479	0.148398	17	5471254	5486811	-1	5.20745	2.90289	0.00386692	ENSG00000072849.11
HEATR3	-0.0898541	0.14872	16	50065967	50107272	1	4.63671	-2.90113	0.00388833	ENSG00000155393.14
ENSG00000274173	0.778148	0.149329	20	24931840	24932983	1	-0.328273	2.89834	0.0039225	ENSG00000274173.1
PRSS33	0.370123	0.149329	16	2783953	2787948	-1	2.71796	2.89883	0.00391637	ENSG00000103355.14
CD99	0.125906	0.149973	X	2691187	2741309	1	6.46025	2.89622	0.00394858	ENSG00000002586.20
ENSG00000267744	-0.252984	0.150111	17	35190961	35191702	1	-0.192246	-2.89515	0.0039618	ENSG00000267744.1
ZNF460	-0.225536	0.150111	19	57280051	57294069	1	0.764371	-2.89445	0.00397057	ENSG00000197714.9
RTKN2	-0.156964	0.15067	10	62183035	62268844	-1	4.01969	-2.89252	0.00399454	ENSG00000182010.11
CAMTA1	0.127961	0.151882	1	6785454	7769706	1	3.42029	2.88922	0.00403595	ENSG00000171735.19
SNX3	0.122386	0.152683	6	108211222	108261246	-1	6.64545	2.8868	0.00406657	ENSG00000112335.15
CTSA	0.133153	0.153595	20	45890144	45898949	1	6.72584	2.88416	0.00410025	ENSG00000064601.21
KLC3	0.387662	0.1555	19	45333434	45351520	1	-0.633616	2.87875	0.00417009	ENSG00000104892.17
SEZ6L	-0.206204	0.1555	22	26169462	26383597	1	0.387648	-2.87878	0.00416968	ENSG00000100095.19
ENSG00000267053	0.385756	0.155999	19	36304564	36321274	1	-0.629663	2.87668	0.00419701	ENSG00000267053.8
RTN3	0.186479	0.155999	11	63681446	63759891	1	7.6088	2.87626	0.00420253	ENSG00000133318.14
ZNF8	-0.0986911	0.156636	19	58278955	58302791	1	3.81945	-2.87422	0.00422927	ENSG00000278129.2
ACRBP	0.155316	0.156885	12	6638075	6647433	-1	4.10134	2.87299	0.00424558	ENSG00000111644.8
ENSG00000288882	0.274922	0.157736	7	142716831	142719229	1	3.23281	2.87052	0.00427824	ENSG00000288882.1
UPK3BL2	0.146115	0.158347	7	102538417	102543849	-1	4.29014	2.86783	0.00431414	ENSG00000284981.1
GABARAPL2	0.115106	0.158347	16	75566375	75577881	1	6.11854	2.8679	0.00431322	ENSG00000034713.8
DZIP3	-0.10201	0.15901	3	108589705	108694840	1	4.69753	-2.86576	0.00434195	ENSG00000198919.13
ENSG00000223478	0.197681	0.159558	9	128724435	128733199	1	0.796572	2.86394	0.00436663	ENSG00000223478.2
FBXO9	0.0831028	0.159903	6	53051991	53100873	1	6.08365	2.86252	0.00438586	ENSG00000112146.17
NEK11	-0.146479	0.159913	3	131026850	131350465	1	0.0325412	-2.85939	0.0044287	ENSG00000114670.14
ALOX12	0.225077	0.159913	17	6996049	7010754	1	2.68967	2.86133	0.00440215	ENSG00000108839.12
SIRPB1	0.211286	0.159913	20	1561385	1620061	-1	6.68365	2.85893	0.00443498	ENSG00000101307.16
HYAL3	0.167398	0.159913	3	50292831	50299405	-1	0.58168	2.85905	0.00443337	ENSG00000186792.17
GPR146	0.189653	0.159913	7	1044546	1059261	1	2.9042	2.85928	0.00443022	ENSG00000164849.10
CRISPLD2	0.256666	0.159928	16	84819985	84920768	1	5.32414	2.85819	0.00444517	ENSG00000103196.12
R3HDM1	-0.0830099	0.160227	2	135531455	135725270	1	4.76608	-2.85688	0.00446325	ENSG00000048991.17
FSTL1	0.247785	0.16219	3	120392293	120450993	-1	0.915797	2.85082	0.00454766	ENSG00000163430.12
SAXO2	0.383806	0.16219	15	82262810	82284930	1	-0.144382	2.85151	0.00453797	ENSG00000188659.10
SLC29A1	0.240795	0.16219	6	44219553	44234142	1	4.27643	2.85122	0.00454213	ENSG00000112759.19
KICS2	-0.0910058	0.163319	12	64186316	64222296	-1	3.03306	-2.84711	0.00460018	ENSG00000174206.13
ENSG00000289520	0.131559	0.163319	4	176341098	176342289	1	1.74856	2.8457	0.00462017	ENSG00000289520.1
ADIPOR1	0.209459	0.163319	1	202940826	202958572	-1	7.68503	2.84507	0.0046292	ENSG00000159346.13
ESAM	0.182906	0.163319	11	124752583	124762290	-1	2.90355	2.84547	0.00462352	ENSG00000149564.12
CEL	0.174586	0.163319	9	133061981	133071861	1	0.343788	2.84539	0.00462459	ENSG00000170835.17
DOK4	0.25985	0.163615	16	57471922	57487327	-1	1.21037	2.84056	0.00469407	ENSG00000125170.11
LINC00426	0.09872	0.163615	13	30340267	30377145	-1	2.95065	2.83938	0.00471112	ENSG00000238121.7
LINC02728	-0.249355	0.163615	11	78423982	78429836	-1	-0.646978	-2.84304	0.00465825	ENSG00000251323.3
GTF2IP12	-0.180995	0.163615	4	119405523	119454653	-1	4.80422	-2.83981	0.00470497	ENSG00000283050.3
PPM1M	0.100792	0.163615	3	52245759	52250599	1	6.35231	2.84273	0.00466282	ENSG00000164088.18
RAI1	-0.0983697	0.163615	17	17681458	17811453	1	4.15891	-2.83894	0.00471754	ENSG00000108557.20
NCF4	0.230497	0.163615	22	36860988	36878017	1	7.18829	2.84156	0.00467964	ENSG00000100365.16
PPP2R3C	0.102041	0.163615	14	35085467	35122517	-1	5.32344	2.84143	0.00468155	ENSG00000092020.11
CD96	-0.112822	0.16398	3	111292719	111665750	1	6.52985	-2.83753	0.0047381	ENSG00000153283.13
H2BC12	0.143729	0.16429	6	27146361	27146855	-1	4.67558	2.83623	0.00475708	ENSG00000197903.8
ENSG00000262580	-0.12728	0.164631	17	80200673	80205949	-1	3.98459	-2.83426	0.00478599	ENSG00000262580.5
DOCK10	-0.13476	0.164631	2	224765090	225042468	-1	6.97236	-2.83419	0.00478708	ENSG00000135905.20
TALDO1	0.179693	0.164716	11	747415	765012	1	7.77969	2.83334	0.00479962	ENSG00000177156.11
NDUFS1	-0.077251	0.164781	2	206114817	206159509	-1	5.49497	-2.83253	0.00481157	ENSG00000023228.14
ENSG00000274767	0.419761	0.165586	17	36183235	36196471	1	-0.76577	2.82964	0.00485453	ENSG00000274767.1
TRAPPC3L	0.221659	0.165586	6	116494989	116545684	-1	0.375309	2.82959	0.00485531	ENSG00000173626.10
DDAH2	0.156915	0.166372	6	31727038	31730617	-1	4.61111	2.82532	0.0049194	ENSG00000213722.10
MSRB1	0.256033	0.166372	16	1938229	1943199	-1	6.82047	2.82437	0.00493376	ENSG00000198736.13
CHIC2	0.122271	0.166372	4	54009789	54064605	-1	3.75304	2.82521	0.00492098	ENSG00000109220.11
ENSG00000258311	0.122379	0.166372	12	55716036	55724703	1	3.15331	2.82618	0.00490641	ENSG00000258311.5
MISP3	0.233884	0.166372	19	14072536	14075062	1	0.790539	2.82576	0.0049127	ENSG00000141854.10
LINC02210	-0.103646	0.166372	17	45620328	45655156	1	3.86479	-2.824	0.00493933	ENSG00000204650.14
MAN2C1	-0.0941047	0.166404	15	75355207	75368612	-1	6.39328	-2.82327	0.00495043	ENSG00000140400.18
ERC1	-0.118784	0.167008	12	990509	1495933	1	4.30964	-2.82124	0.00498139	ENSG00000082805.21
PAQR8	-0.0950976	0.167008	6	52361421	52407777	1	5.25797	-2.82075	0.00498881	ENSG00000170915.9
L1TD1	-0.249214	0.167776	1	62194849	62212328	1	0.196143	-2.81851	0.00502311	ENSG00000240563.2
ENSG00000273108	0.207168	0.167776	10	103608619	103610050	1	0.260886	2.81792	0.00503226	ENSG00000273108.1
TRBV7-2	0.165363	0.168123	7	142352819	142353358	1	3.70241	2.81548	0.00507006	ENSG00000282939.1
ACOT1	0.327039	0.168123	14	73537143	73543796	1	-0.607302	2.81526	0.00507347	ENSG00000184227.8
RPTOR	-0.105447	0.168123	17	80544819	80966371	1	4.60926	-2.81647	0.00505471	ENSG00000141564.15
KCNK6	0.112619	0.168935	19	38319845	38332076	1	4.91707	2.8117	0.00512892	ENSG00000099337.5
DLG4	-0.0940079	0.168935	17	7187187	7219841	-1	3.4169	-2.81217	0.00512154	ENSG00000132535.22
CCDC144B	-0.550581	0.168935	17	18537800	18625653	-1	1.25627	-2.81279	0.00511199	ENSG00000154874.16
SLC12A7	-0.133781	0.169818	5	1050384	1112063	-1	5.62456	-2.80934	0.00516611	ENSG00000113504.21
AGA	-0.0636978	0.170222	4	177430774	177442437	-1	3.99825	-2.80791	0.00518881	ENSG00000038002.9
TET1	-0.189096	0.170415	10	68560337	68694487	1	1.17566	-2.8065	0.0052112	ENSG00000138336.9
ADAT1	-0.0937758	0.170415	16	75596868	75623300	-1	4.288	-2.80622	0.00521551	ENSG00000065457.11
NCR3	0.153863	0.171489	6	31588895	31593006	-1	3.70545	2.80351	0.00525886	ENSG00000204475.10
VOPP1	0.090579	0.172279	7	55436056	55572988	-1	6.31623	2.80135	0.0052936	ENSG00000154978.13
PRPF8	-0.0803922	0.17298	17	1650629	1684867	-1	7.90419	-2.79934	0.00532612	ENSG00000174231.17
ENSG00000282556	0.250569	0.17298	11	6319127	6360454	1	-0.882867	2.79872	0.00533629	ENSG00000282556.4
NFE4	0.322195	0.173589	7	102973483	102988856	1	1.98302	2.79691	0.00536567	ENSG00000230257.6
SORD	0.107545	0.173669	15	45023147	45077185	1	4.21757	2.79611	0.00537876	ENSG00000140263.15
ZFP41	-0.0966773	0.173742	8	143246821	143262705	1	2.51776	-2.79533	0.00539161	ENSG00000181638.20
TMEM91	0.180575	0.174015	19	41350911	41384083	1	4.57972	2.79163	0.00545256	ENSG00000142046.15
HPS1	0.0763579	0.174015	10	98416198	98446935	-1	6.15633	2.79231	0.00544144	ENSG00000107521.20
NBAS	-0.0874085	0.174015	2	15166914	15561334	-1	4.90167	-2.79187	0.00544865	ENSG00000151779.13
CHD6	-0.146591	0.174015	20	41402083	41618384	-1	5.5636	-2.79159	0.00545325	ENSG00000124177.16
GATA1	0.229183	0.174015	X	48786562	48794311	1	2.73459	2.7941	0.0054119	ENSG00000102145.15
SZT2	-0.0820668	0.175044	1	43389882	43454247	1	6.11725	-2.78813	0.00551086	ENSG00000198198.17
ZNF846	-0.137488	0.175044	19	9751993	9793180	-1	2.2145	-2.78582	0.00554967	ENSG00000196605.7
RSU1	0.078465	0.175044	10	16590611	16817463	-1	5.97198	2.78764	0.00551917	ENSG00000148484.18
TRRAP	-0.114991	0.175044	7	98877933	99050831	1	6.38373	-2.78605	0.00554582	ENSG00000196367.14
OBSCN	-0.152051	0.175044	1	228208044	228378876	1	5.88692	-2.787	0.00552984	ENSG00000154358.23
SNRNP25	0.156932	0.175044	16	53828	57669	1	3.47103	2.78689	0.00553172	ENSG00000161981.11
GTF2H2B	-0.172266	0.175505	5	70415352	70448015	1	2.78288	-2.78432	0.00557499	ENSG00000226259.10
ENSG00000260267	-0.168321	0.175532	16	31456711	31459736	-1	1.15948	-2.78301	0.0055973	ENSG00000260267.1
C17orf80	-0.0687804	0.175532	17	73232233	73248959	1	4.19913	-2.78331	0.00559212	ENSG00000141219.16
ITGA9-AS1	0.168966	0.175695	3	37693655	37861802	-1	0.169371	2.78171	0.0056193	ENSG00000235257.10
DTX2P1	-0.274896	0.175695	7	76978617	77004308	1	-0.56447	-2.78144	0.00562397	ENSG00000186704.9
TWNK	-0.0844225	0.175741	10	100987367	100994403	1	3.76764	-2.78047	0.00564049	ENSG00000107815.10
LINC02432	-0.28036	0.175741	4	141302910	141357096	-1	2.53501	-2.77947	0.00565764	ENSG00000248810.3
CCDC134	-0.0836937	0.175741	22	41800679	41832164	1	4.3121	-2.77989	0.00565047	ENSG00000100147.14
ICAM3	0.16481	0.175816	19	10333776	10339661	-1	8.35238	2.77804	0.00568219	ENSG00000076662.10
TESC	0.274211	0.175816	12	117038923	117099479	-1	4.35631	2.77849	0.00567435	ENSG00000088992.18
GATD3A	0.358381	0.175816	21	44133610	44210114	1	2.62903	2.77745	0.00569227	ENSG00000160221.18
IGKV2-29	-0.434344	0.176045	2	89234174	89234912	-1	0.243992	-2.7759	0.00571909	ENSG00000253998.3
MMP25	0.286932	0.176045	16	3046062	3060726	1	7.77623	2.77578	0.00572119	ENSG00000008516.18
CD84	-0.148731	0.176844	1	160541095	160579516	-1	5.20389	-2.77366	0.00575796	ENSG00000066294.15
MTOR	-0.0801572	0.177085	1	11106535	11262551	-1	5.81449	-2.77212	0.00578481	ENSG00000198793.13
FZD1	-0.185751	0.177085	7	91264433	91271326	1	1.64236	-2.77197	0.00578744	ENSG00000157240.4
GPNMB	0.296803	0.177885	7	23235967	23275108	1	-1.02424	2.76925	0.00583532	ENSG00000136235.17
RAD51C	0.101518	0.177885	17	58692573	58735611	1	2.96209	2.76949	0.00583099	ENSG00000108384.15
PMS2P7	-0.133108	0.178255	7	73005541	73021103	1	0.779833	-2.76502	0.00591033	ENSG00000229018.5
S100A12	0.378247	0.178255	1	153373711	153375621	-1	6.14974	2.76488	0.00591281	ENSG00000163221.9
PRKAR2B	0.198464	0.178255	7	107044705	107161811	1	5.50662	2.76771	0.00586244	ENSG00000005249.13
POU2F1	-0.0998712	0.178255	1	167220876	167427345	1	5.30396	-2.7657	0.00589806	ENSG00000143190.23
CASK	-0.0880972	0.178255	X	41514934	41923554	-1	3.81281	-2.76491	0.00591215	ENSG00000147044.23
ENSG00000254912	-0.418658	0.178255	15	32494003	32500346	-1	-0.0673118	-2.76727	0.00587027	ENSG00000254912.2
TMBIM4	0.0939074	0.17917	12	66135846	66170027	-1	6.28729	2.76257	0.00595408	ENSG00000155957.19
CD27-AS1	0.104073	0.179404	12	6439001	6451568	-1	3.62956	2.76153	0.00597283	ENSG00000215039.8
ATP6V0B	0.15065	0.1797	1	43974487	43978295	1	6.84579	2.75806	0.00603545	ENSG00000117410.14
VASH1	-0.14235	0.1797	14	76761468	76783015	1	3.97963	-2.7585	0.00602748	ENSG00000071246.11
SPECC1L	-0.0620876	0.1797	22	24270817	24417739	1	5.14589	-2.75852	0.00602718	ENSG00000100014.20
DHX35	-0.058786	0.1797	20	38962299	39039723	1	3.52974	-2.75818	0.0060334	ENSG00000101452.15
URB2	-0.100828	0.1797	1	229626247	229660200	1	3.45276	-2.75795	0.00603758	ENSG00000135763.10
ENSG00000288758	0.240329	0.179841	5	133239988	133241238	1	1.91955	2.75708	0.00605328	ENSG00000288758.1
BAG1	0.234046	0.179901	9	33247820	33264720	-1	6.26333	2.75637	0.00606631	ENSG00000107262.26
BTBD9	-0.07612	0.180718	6	38168451	38640148	-1	3.92172	-2.75426	0.00610488	ENSG00000183826.18
EMC4	0.0618149	0.18237	15	34225013	34230156	1	4.89746	2.75063	0.00617185	ENSG00000128463.13
PGD	0.176895	0.182474	1	10398592	10420511	1	7.4413	2.74973	0.00618871	ENSG00000142657.21
CKMT2-AS1	-0.112073	0.182474	5	81201341	81301565	-1	2.58121	-2.74925	0.00619765	ENSG00000247572.9
PRRC2B	-0.0725677	0.182711	9	131373636	131500197	1	7.74044	-2.74762	0.00622801	ENSG00000288701.1
MAK16	-0.072193	0.182711	8	33485182	33501262	1	4.25684	-2.74788	0.00622302	ENSG00000198042.11
PRKCZ	0.106174	0.182827	1	2050411	2185395	1	3.20624	2.74681	0.00624316	ENSG00000067606.17
ERVH-1	0.278212	0.183022	4	23723262	23733579	-1	-1.20646	2.74586	0.00626097	ENSG00000251292.1
LRRC8B	-0.102512	0.183406	1	89524829	89597861	1	4.14275	-2.74456	0.00628534	ENSG00000197147.15
GSTM4	-0.175013	0.183544	1	109656099	109674836	1	3.28329	-2.74291	0.00631663	ENSG00000168765.18
ENSG00000289620	0.332772	0.183544	X	1661815	1662306	1	-0.0335877	2.74369	0.00630191	ENSG00000289620.1
GINM1	0.0680773	0.183544	6	149566294	149591748	1	4.30438	2.74194	0.00633489	ENSG00000055211.14
NKX3-1	-0.359724	0.183544	8	23678697	23682938	-1	0.877335	-2.74231	0.00632798	ENSG00000167034.10
ENSG00000253392	0.208999	0.183613	19	2908371	2926817	-1	-0.661125	2.741	0.00635282	ENSG00000253392.3
UTP20	-0.126655	0.183613	12	101280105	101386618	1	4.22731	-2.74064	0.0063597	ENSG00000120800.5
ADAMTS7P1	0.213143	0.184804	15	82298553	82334609	1	1.36052	2.73789	0.00641226	ENSG00000274376.4
SPINT2	0.118021	0.185827	19	38244035	38292615	1	5.06858	2.73487	0.00647045	ENSG00000167642.13
MAP4	-0.0656926	0.185827	3	47850690	48089272	-1	5.92921	-2.7353	0.00646209	ENSG00000047849.22
LINC00211	0.288616	0.186079	2	37820498	37876274	-1	1.28907	2.73383	0.00649058	ENSG00000237803.6
TPM1	0.126058	0.186882	15	63042632	63071915	1	3.91606	2.73176	0.00653098	ENSG00000140416.23
MSH6	-0.0782809	0.186882	2	47695530	47810063	1	5.27538	-2.73081	0.00654942	ENSG00000116062.18
PI16	0.183209	0.186882	6	36948263	36964837	1	1.78105	2.73064	0.00655284	ENSG00000164530.15
C18orf32	0.06897	0.187619	18	49477243	49487252	-1	4.67742	2.7278	0.00660853	ENSG00000177576.12
ARL14EP	-0.0731518	0.187619	11	30323104	30338223	1	5.04671	-2.72838	0.00659715	ENSG00000152219.5
OTULIN	-0.0836893	0.187619	5	14664664	14699850	1	5.07022	-2.72699	0.00662455	ENSG00000154124.5
FNIP2	-0.156466	0.187619	4	158769026	158908050	1	3.59681	-2.72713	0.00662184	ENSG00000052795.13
LINC02766	-0.255582	0.188561	1	12525738	12530462	1	-0.711065	-2.72473	0.00666934	ENSG00000229484.2
IGHV4-4	0.524053	0.188614	14	106011922	106012420	-1	3.55387	2.72291	0.00670577	ENSG00000276775.1
TRIM52-AS1	0.143093	0.188614	5	181261169	181272307	1	2.72435	2.72333	0.00669734	ENSG00000248275.3
NPIPB6	-0.214916	0.188614	16	28342555	28363508	-1	1.32493	-2.72358	0.00669223	ENSG00000198156.10
PI4KAP1	-0.191785	0.189431	22	18533646	18577968	-1	4.70251	-2.72088	0.00674638	ENSG00000274602.5
ANKRD34B	-0.376385	0.190308	5	80556755	80570280	-1	-0.33897	-2.71706	0.00682346	ENSG00000189127.8
PLIN5	0.335001	0.190308	19	4522531	4535224	-1	2.45579	2.71694	0.006826	ENSG00000214456.8
ENSG00000269918	0.136437	0.190308	8	11104691	11106704	-1	2.24827	2.71739	0.00681683	ENSG00000269918.1
GDPD3	0.163289	0.190308	16	30104810	30113537	-1	3.41632	2.71646	0.00683573	ENSG00000102886.15
OPTN	0.121401	0.190308	10	13099449	13138308	1	6.39375	2.71791	0.00680629	ENSG00000123240.17
CYBA	0.135678	0.19114	16	88643289	88651054	-1	7.51313	2.71442	0.00687729	ENSG00000051523.11
MRPL19	-0.104571	0.19144	2	75646783	75690851	1	4.55587	-2.71332	0.00689979	ENSG00000115364.14
ENSG00000260078	0.217364	0.192096	16	53364982	53373083	-1	4.78037	2.7116	0.00693518	ENSG00000260078.4
CCDC153	0.21655	0.193148	11	119190250	119196769	-1	1.03285	2.70919	0.00698493	ENSG00000248712.8
CD101	-0.155514	0.193362	1	117001750	117036552	1	4.1567	-2.70771	0.00701564	ENSG00000134256.13
IL10RB	0.128968	0.193362	21	33266367	33310187	1	6.31144	2.70768	0.00701631	ENSG00000243646.10
SH3PXD2B	0.261233	0.194487	5	172325000	172454525	-1	-0.204569	2.70516	0.00706903	ENSG00000174705.13
LRG1	0.318379	0.195193	19	4536402	4540036	-1	5.18283	2.70324	0.00710929	ENSG00000171236.10
STYX	-0.0879584	0.195193	14	52730166	52774989	1	5.26258	-2.70224	0.00713029	ENSG00000198252.12
CD151	0.16265	0.195193	11	832887	839831	1	4.44837	2.70224	0.00713046	ENSG00000177697.19
CTDSPL	0.176267	0.196009	3	37861880	37984469	1	3.30326	2.70026	0.00717223	ENSG00000144677.15
PPWD1	0.0549072	0.196469	5	65563236	65587549	1	5.98763	2.69891	0.00720105	ENSG00000113593.12
RPL23AP53	-0.23632	0.197149	8	213186	232231	-1	-0.975658	-2.69606	0.00726211	ENSG00000223508.5
ARID1B	-0.0879848	0.197149	6	156776020	157210779	1	6.22023	-2.69657	0.00725104	ENSG00000049618.24
PRELID1	0.153773	0.197149	5	177303799	177306949	1	6.15683	2.69655	0.00725151	ENSG00000169230.10
HAUS4	0.185368	0.197168	14	22946228	22957161	-1	5.05202	2.69546	0.00727485	ENSG00000092036.19
PMP22	0.296797	0.198858	17	15229773	15272292	-1	-0.369872	2.69201	0.00734937	ENSG00000109099.16
PDCD11	-0.0716867	0.198943	10	103396626	103446294	1	5.52009	-2.69131	0.00736466	ENSG00000148843.15
SUGT1P3	-0.198965	0.199472	13	40882577	40921774	-1	0.0704998	-2.68874	0.00742082	ENSG00000239827.8
XRCC5	-0.0593959	0.199472	2	216107464	216206303	1	7.88633	-2.68949	0.00740431	ENSG00000079246.16
PSMB9	0.188158	0.199472	6	32844136	32859851	1	6.79241	2.68875	0.00742053	ENSG00000240065.8
GRHL1	0.184495	0.200423	2	9951693	10002277	1	0.60985	2.68657	0.00746842	ENSG00000134317.18
LYPLAL1	0.0658815	0.200443	1	219173869	219212865	1	3.79627	2.68598	0.00748142	ENSG00000143353.12
TRDV3	-0.248404	0.200468	14	22469041	22469698	-1	-0.331917	-2.68483	0.00750685	ENSG00000256590.2
HIP1	0.190635	0.200468	7	75533298	75738962	-1	5.44086	2.68488	0.00750561	ENSG00000127946.17
LRRC37A3	-0.160664	0.200704	17	64854130	64919480	-1	1.41373	-2.68388	0.00752792	ENSG00000176809.11
TAL1	0.183683	0.200727	1	47216290	47232225	-1	3.5587	2.68277	0.00755242	ENSG00000162367.12
SDF2	0.0889551	0.200727	17	28648346	28662189	-1	4.94464	2.68218	0.00756558	ENSG00000132581.10
SCML4	-0.0876018	0.200727	6	107702154	107824317	-1	5.84835	-2.68264	0.00755545	ENSG00000146285.14
FAM86C1P	-0.117628	0.200969	11	71787480	71804995	1	1.43753	-2.68037	0.00760612	ENSG00000158483.18
KIAA1586	-0.100949	0.200969	6	57046532	57055239	1	2.78272	-2.68012	0.00761152	ENSG00000168116.14
ZSCAN20	-0.118105	0.200969	1	33472645	33501643	1	1.49057	-2.68101	0.00759163	ENSG00000121903.15
RAB20	0.250385	0.201054	13	110523066	110561722	-1	2.36041	2.67943	0.00762704	ENSG00000139832.5
SLC25A39	0.264266	0.201829	17	44319625	44324870	-1	7.93063	2.67758	0.00766875	ENSG00000013306.16
CLEC4E	0.240833	0.201838	12	8533305	8540905	-1	5.87956	2.67647	0.00769376	ENSG00000166523.8
CCDC92	0.0877205	0.201838	12	123918660	123972831	-1	4.38408	2.67656	0.00769163	ENSG00000119242.9
ADAM8	0.172575	0.201843	10	133262420	133276868	-1	7.62575	2.67592	0.00770628	ENSG00000151651.16
ADAMTS4	-0.13589	0.202364	1	161184302	161199054	-1	0.669162	-2.67403	0.00774912	ENSG00000158859.10
POLR1A	-0.0917141	0.202364	2	86020216	86106155	-1	4.8297	-2.67315	0.00776915	ENSG00000068654.17
LINC00639	0.221666	0.202364	14	38738155	38948273	-1	0.174608	2.67296	0.00777341	ENSG00000259070.8
DAPK2	0.205629	0.202364	15	63907036	64072033	-1	4.41628	2.67287	0.00777563	ENSG00000035664.11
POLR3A	-0.0662636	0.202916	10	77975149	78029515	-1	4.34442	-2.6714	0.00780921	ENSG00000148606.14
PRSS30P	0.289902	0.203556	16	2839568	2842744	-1	-0.0438066	2.66934	0.0078565	ENSG00000172460.18
SLFN5	-0.164031	0.203556	17	35243071	35273655	1	7.99315	-2.66925	0.00785872	ENSG00000166750.10
BMS1P23	-0.140888	0.204649	2	94193659	94208408	-1	3.03215	-2.66688	0.00791343	ENSG00000286156.2
TEF	0.1022	0.204858	22	41367333	41399326	1	2.6986	2.66553	0.00794481	ENSG00000167074.15
HUWE1	-0.0977638	0.204858	X	53532096	53686728	-1	7.43083	-2.66546	0.00794654	ENSG00000086758.16
MARCHF2	0.15008	0.205276	19	8413270	8439017	1	4.86978	2.66422	0.0079753	ENSG00000099785.11
VPS11	-0.0508882	0.205615	11	119067818	119081972	1	5.44023	-2.66312	0.00800103	ENSG00000160695.16
TAF8	-0.0651212	0.207477	6	42050513	42087461	1	5.28937	-2.65951	0.00808616	ENSG00000137413.17
ENSG00000269983	-0.124901	0.207911	5	70449636	70450353	1	2.10318	-2.65665	0.00815387	ENSG00000269983.1
ENSG00000289273	0.29955	0.207911	1	161518705	161519568	1	5.50051	2.65685	0.00814915	ENSG00000289273.1
NME8	0.254409	0.207911	7	37848597	37900397	1	1.6199	2.65755	0.00813247	ENSG00000086288.12
CCR3	0.216665	0.207911	3	46130890	46266706	1	4.72774	2.6577	0.00812893	ENSG00000183625.16
MSH2	-0.102006	0.208065	2	47403067	47663146	1	4.85649	-2.65587	0.00817264	ENSG00000095002.15
ENSG00000288899	-0.270346	0.208302	19	57297511	57298391	1	-0.924368	-2.65441	0.00820738	ENSG00000288899.1
ADGRG3	0.309442	0.208302	16	57668277	57689378	1	6.33451	2.65441	0.00820737	ENSG00000182885.17
OSBP2	0.259685	0.209237	22	30693782	30907824	1	3.13828	2.65222	0.00826015	ENSG00000184792.16
MTMR12	-0.0693964	0.209237	5	32226994	32312987	-1	5.0298	-2.65182	0.0082698	ENSG00000150712.11
ZNF890P	-0.292256	0.209975	7	5121239	5144546	-1	-0.209449	-2.6487	0.0083454	ENSG00000159904.11
SPATA20	0.182772	0.209975	17	50543058	50555852	1	3.69734	2.64947	0.00832657	ENSG00000006282.21
ENSG00000288796	0.228538	0.209975	4	73981074	73988190	-1	4.0551	2.64797	0.00836308	ENSG00000288796.1
ADM	0.389731	0.209975	11	10305073	10307397	1	4.20582	2.6487	0.00834534	ENSG00000148926.10
ENSG00000289525	0.443486	0.209975	15	69748676	69755747	-1	-0.192638	2.64808	0.0083605	ENSG00000289525.1
CDK11A	0.0945299	0.210515	1	1702379	1724357	-1	6.31476	2.64604	0.00841029	ENSG00000008128.23
PCTP	0.111049	0.210515	17	55751051	55842830	1	4.28511	2.64612	0.00840823	ENSG00000141179.14
SRR	-0.11298	0.211962	17	2303383	2325260	1	1.68457	-2.64316	0.00848106	ENSG00000167720.13
CRACR2B	0.208093	0.212914	11	826144	831991	1	1.54075	2.6411	0.00853217	ENSG00000177685.17
SIN3A	-0.0649459	0.214074	15	75369379	75455842	-1	6.35607	-2.63818	0.00860482	ENSG00000169375.16
SMG1P2	-0.134134	0.214074	16	29527568	29594966	-1	2.84274	-2.63841	0.00859901	ENSG00000205534.6
TPTEP1	-0.132908	0.21442	22	16601887	16698742	1	3.09059	-2.63677	0.00864024	ENSG00000100181.22
FURIN	0.122084	0.21442	15	90868588	90883564	1	6.37516	2.63658	0.00864492	ENSG00000140564.13
VIL1	0.218218	0.214422	2	218419121	218453295	1	0.856961	2.63606	0.00865811	ENSG00000127831.11
MAPKAPK5	-0.0571504	0.214871	12	111842228	111902222	1	5.08222	-2.63482	0.00868935	ENSG00000089022.14
PDXDC1	-0.084913	0.215994	16	14974591	15139339	1	5.71543	-2.6321	0.00875801	ENSG00000179889.20
CRELD2	0.11191	0.215994	22	49918167	49927540	1	4.17029	2.63146	0.00877434	ENSG00000184164.15
TESMIN	0.110223	0.215994	11	68707440	68751520	-1	1.56663	2.63157	0.00877167	ENSG00000132749.11
WFIKKN1	0.251135	0.216198	16	629239	634117	1	-0.889743	2.63031	0.0088036	ENSG00000127578.7
SUPT6H	-0.0609237	0.216198	17	28662198	28702679	1	6.88473	-2.6301	0.00880906	ENSG00000109111.15
PTPN9	-0.0634484	0.216204	15	75463251	75579315	-1	4.58067	-2.62957	0.00882249	ENSG00000169410.11
VSIG10	0.205649	0.216594	12	118063593	118136026	-1	1.04885	2.6276	0.00887313	ENSG00000176834.14
PTPRN2	0.177274	0.216594	7	157539056	158587823	-1	2.59824	2.62838	0.00885307	ENSG00000155093.19
GABPB2	-0.0890747	0.216594	1	151070578	151125542	1	5.46065	-2.62741	0.00887812	ENSG00000143458.12
LIPT2	-0.127959	0.218322	11	74490519	74493724	-1	0.516092	-2.62415	0.00896226	ENSG00000175536.7
POLR2J3	0.10488	0.218397	7	102537918	102572653	-1	4.59452	2.623	0.00899204	ENSG00000168255.20
SLC25A37	0.242276	0.218397	8	23528956	23575463	1	9.14693	2.62311	0.00898933	ENSG00000147454.14
TMEM120A	0.150638	0.218942	7	75986831	75994656	-1	4.31796	2.62163	0.00902785	ENSG00000189077.11
GADD45G	0.258873	0.219196	9	89605012	89606555	1	-0.97068	2.62031	0.0090622	ENSG00000130222.11
PGAM1P8	0.152914	0.219196	11	65174117	65176470	-1	1.46	2.61997	0.00907117	ENSG00000255200.1
SUSD4	0.152114	0.219196	1	223220819	223364233	-1	3.10357	2.61906	0.00909496	ENSG00000143502.16
RTEL1	-0.0786144	0.219196	20	63657810	63696253	1	3.80482	-2.61867	0.00910526	ENSG00000258366.11
BTRC	-0.0614632	0.219196	10	101354033	101557321	1	4.34774	-2.61871	0.00910438	ENSG00000166167.18
WRN	-0.119203	0.219202	8	31033788	31176138	1	4.02578	-2.61714	0.00914569	ENSG00000165392.11
PDE8A	-0.0779265	0.219202	15	84980440	85139145	1	3.96422	-2.6172	0.00914397	ENSG00000073417.15
EPS8	-0.19755	0.219202	12	15620134	15882329	-1	0.786118	-2.61761	0.00913317	ENSG00000151491.14
FHL3	0.163773	0.219469	1	37996770	38005606	-1	3.97439	2.61621	0.00917026	ENSG00000183386.10
EIF5AL1	0.267213	0.219951	10	79512533	79516440	1	-0.724966	2.61494	0.00920382	ENSG00000253626.4
PLLP	0.203682	0.220054	16	57248547	57284672	-1	0.217724	2.61428	0.00922155	ENSG00000102934.10
UBR4	-0.100391	0.22006	1	19074510	19210266	-1	7.42764	-2.61376	0.00923528	ENSG00000127481.15
LGALS12	0.182192	0.220473	11	63506052	63516774	1	2.93537	2.60956	0.00934782	ENSG00000133317.16
ZNF484	-0.140088	0.220473	9	92844182	92878038	-1	2.76712	-2.61053	0.00932171	ENSG00000127081.14
FAXDC2	0.18683	0.220473	5	154818492	154859252	-1	3.88063	2.61126	0.00930222	ENSG00000170271.11
ZC3H7B	-0.0660898	0.220473	22	41301525	41360147	1	5.87218	-2.6071	0.00941419	ENSG00000100403.12
ZGRF1	-0.1244	0.220473	4	112539333	112636995	-1	3.10171	-2.60952	0.00934883	ENSG00000138658.16
VSIR	0.152529	0.220473	10	71747556	71773520	-1	8.4578	2.60744	0.00940501	ENSG00000107738.20
ENSG00000288973	0.127094	0.220473	7	29645921	29648968	-1	1.38059	2.60897	0.00936387	ENSG00000288973.1
ZNF132	-0.129734	0.220473	19	58432814	58440153	-1	1.39637	-2.61127	0.00930197	ENSG00000131849.13
FAM167A	0.251548	0.220473	8	11421476	11475908	-1	1.37067	2.61141	0.00929807	ENSG00000154319.16
ENSG00000266918	-0.225479	0.220473	17	45531577	45533838	1	2.4401	-2.60825	0.00938326	ENSG00000266918.1
ENSG00000286207	-0.209986	0.220473	2	152635268	152641275	-1	-1.17807	-2.61098	0.00930958	ENSG00000286207.1
ENSG00000280239	0.148645	0.220473	19	4448810	4450836	1	-0.0661583	2.6072	0.00941157	ENSG00000280239.1
ZKSCAN2	-0.0835211	0.221232	16	25236001	25257845	-1	2.31048	-2.60541	0.00946015	ENSG00000155592.16
MAST4	-0.116904	0.222376	5	66596380	67169593	1	3.81309	-2.60312	0.00952264	ENSG00000069020.19
ENSG00000238039	0.292425	0.223614	X	149511509	149526264	-1	-0.91447	2.6003	0.00960016	ENSG00000238039.1
ARSA	0.102571	0.223614	22	50622754	50628173	-1	5.98969	2.59883	0.00964075	ENSG00000100299.18
GYPC	0.229913	0.223614	2	126656133	126696667	1	8.11761	2.59872	0.00964394	ENSG00000136732.16
RBM28	-0.0639987	0.223614	7	128297685	128343908	-1	4.91051	-2.59953	0.00962161	ENSG00000106344.8
PLGRKT	0.0957951	0.223614	9	5357971	5437925	-1	3.33303	2.59976	0.00961503	ENSG00000107020.10
CD63	0.161839	0.22393	12	55725323	55729707	-1	6.02362	2.59773	0.00967128	ENSG00000135404.12
ABCC3	0.150839	0.223988	17	50634777	50692253	1	3.78458	2.59715	0.00968745	ENSG00000108846.16
CCNDBP1	0.0803964	0.224292	15	43185118	43197177	1	6.71912	2.59619	0.00971431	ENSG00000166946.14
RETREG2	0.0649367	0.224529	2	219176225	219185475	1	6.23237	2.59533	0.00973828	ENSG00000144567.11
CKLF	0.182868	0.225566	16	66552563	66566251	1	5.08691	2.59323	0.00979702	ENSG00000217555.13
ENSG00000283345	0.573243	0.225577	15	30507377	30513698	1	-1.52897	2.59263	0.00981394	ENSG00000283345.1
CNTNAP3	0.371559	0.225577	9	39064710	39288315	-1	4.34035	2.59223	0.00982506	ENSG00000106714.18
AGBL5	0.0710668	0.225731	2	27042364	27070622	1	2.60796	2.59151	0.00984556	ENSG00000084693.16
SELP	0.165207	0.225836	1	169588849	169630193	-1	2.8181	2.59086	0.00986392	ENSG00000174175.17
HLA-DRB1	0.121011	0.226011	6	32578769	32589848	-1	9.15662	2.58912	0.00991299	ENSG00000196126.11
CLIP4	-0.144842	0.226011	2	29097705	29199777	1	4.55801	-2.58957	0.00990024	ENSG00000115295.21
P2RX5-TAX1BP3	0.137354	0.226011	17	3663063	3696194	-1	2.0724	2.58964	0.00989844	ENSG00000257950.3
S100A11	0.221285	0.226388	1	152032506	152047907	-1	8.33285	2.58757	0.00995719	ENSG00000163191.6
ANKRD10	0.0574683	0.226388	13	110878540	110915069	-1	6.35739	2.588	0.00994479	ENSG00000088448.14
TOX	-0.122633	0.226626	8	58805412	59119147	-1	3.87911	-2.58672	0.00998149	ENSG00000198846.6
NINJ1	0.174801	0.227656	9	93121496	93134251	-1	5.85738	2.58437	0.0100488	ENSG00000131669.10
GNG10	0.25485	0.227656	9	111661605	111670226	1	6.11109	2.58304	0.010087	ENSG00000242616.4
ENSG00000259820	-0.145866	0.227656	8	134792020	134798272	-1	2.77053	-2.58127	0.0101381	ENSG00000259820.1
GRB10	0.126456	0.227656	7	50590063	50793462	-1	2.9571	2.58079	0.010152	ENSG00000106070.20
ENSG00000275476	0.279657	0.227656	12	29277397	29277882	-1	-1.29128	2.58304	0.010087	ENSG00000275476.1
NCOR1	-0.0775424	0.227656	17	16029157	16218185	-1	7.04674	-2.58092	0.0101483	ENSG00000141027.22
BMP8B	0.224593	0.227656	1	39757182	39788865	-1	1.30537	2.58244	0.0101042	ENSG00000116985.12
ENSG00000266709	-0.151258	0.227656	17	14303854	14305505	1	0.788126	-2.58147	0.0101324	ENSG00000266709.1
ZBTB10	-0.112314	0.227656	8	80485619	80526265	1	3.87174	-2.58111	0.0101427	ENSG00000205189.12
SHLD1	0.0975169	0.228107	20	5750393	5864395	1	2.68073	2.57959	0.0101868	ENSG00000171984.15
GNAZ	0.179011	0.228107	22	23070519	23125032	1	3.03889	2.57914	0.0102	ENSG00000128266.9
GUSBP13	-0.400142	0.228663	5	69875271	69920867	1	-0.740291	-2.57781	0.0102388	ENSG00000198237.8
ENSG00000289613	0.112646	0.229084	7	103315169	103316362	1	0.988235	2.57669	0.0102717	ENSG00000289613.1
C19orf33	0.31782	0.229664	19	38304164	38305006	1	-0.378617	2.57532	0.0103117	ENSG00000167644.12
H2BC21	0.181071	0.230033	1	149884459	149886682	-1	5.13227	2.57385	0.010355	ENSG00000184678.11
FES	0.149637	0.230033	15	90883695	90895776	1	5.68093	2.57381	0.0103564	ENSG00000182511.12
INPP5A	0.0923969	0.230513	10	132537787	132783480	1	3.70823	2.57212	0.0104062	ENSG00000068383.19
EIF2AK4	-0.0856572	0.230513	15	39934115	40035591	1	4.39649	-2.57213	0.0104059	ENSG00000128829.12
TANC1	-0.215809	0.230546	2	158968640	159232659	1	-0.986852	-2.5716	0.0104217	ENSG00000115183.15
CD72	0.138755	0.230893	9	35609982	35646810	-1	5.71926	2.56965	0.0104797	ENSG00000137101.14
ENSG00000272462	0.160719	0.230893	6	25992641	26001775	1	1.85385	2.57	0.0104694	ENSG00000272462.4
NUAK2	0.102881	0.230893	1	205302063	205321745	-1	6.23615	2.57004	0.0104682	ENSG00000163545.11
ZNF726	-0.113013	0.230981	19	23914876	23945159	1	1.31617	-2.56904	0.0104978	ENSG00000213967.12
TIMM8A	-0.079662	0.231551	X	101345661	101348742	-1	2.27773	-2.56723	0.010552	ENSG00000126953.8
POLR1B	-0.0795196	0.231551	2	112541915	112579818	1	4.82175	-2.56745	0.0105455	ENSG00000125630.16
TNNC2	0.272035	0.231552	20	45823214	45833745	-1	-0.482122	2.56582	0.0105945	ENSG00000101470.10
SHISA2	-0.2444	0.231552	13	26044597	26052016	-1	-1.22811	-2.56587	0.0105932	ENSG00000180730.5
RIC8B	-0.0687856	0.231552	12	106774621	106889316	1	3.36822	-2.56611	0.0105858	ENSG00000111785.21
BTBD6	0.0900481	0.231648	14	105248533	105251093	1	4.25974	2.5652	0.0106131	ENSG00000184887.14
GPANK1	-0.0829398	0.231668	6	31661228	31666283	-1	3.70787	-2.56458	0.0106318	ENSG00000204438.11
INO80	-0.074178	0.231668	15	40978880	41116280	-1	5.44712	-2.56424	0.0106423	ENSG00000128908.18
IL7R	-0.143059	0.233068	5	35852695	35879603	1	9.29114	-2.56165	0.0107209	ENSG00000168685.15
SLC46A1	-0.161418	0.234019	17	28394642	28407197	-1	1.61333	-2.55975	0.0107789	ENSG00000076351.13
SMN2	-0.322113	0.234598	5	70049638	70078522	1	3.20286	-2.55841	0.0108199	ENSG00000205571.14
ZBTB33	-0.105199	0.23515	X	120250752	120258398	1	5.47987	-2.55711	0.0108597	ENSG00000177485.7
MBD5	-0.0737754	0.235626	2	148021011	148516971	1	4.21519	-2.55593	0.0108961	ENSG00000204406.14
AMER1	-0.108263	0.235732	X	64185117	64205708	-1	2.88431	-2.55531	0.0109154	ENSG00000184675.11
ZKSCAN4	0.0424046	0.23614	6	28241697	28252269	-1	3.66897	2.55423	0.0109487	ENSG00000187626.9
TNIP1	0.106222	0.236245	5	151029945	151093577	-1	7.12042	2.55361	0.010968	ENSG00000145901.16
C12orf76	0.0703595	0.236651	12	110027028	110073636	-1	4.12876	2.55208	0.0110158	ENSG00000174456.16
LINC02175	-0.175594	0.236651	16	25066937	25088618	1	1.41479	-2.55244	0.0110044	ENSG00000262155.2
TMEM183A	0.0534918	0.236756	1	203007374	203024848	1	5.78827	2.55042	0.0110675	ENSG00000163444.12
GTF2H2C	-0.121322	0.236756	5	69560191	69595221	1	4.91216	-2.55105	0.0110478	ENSG00000183474.16
TMPPE	-0.274955	0.236756	3	33090421	33097146	-1	1.19005	-2.55013	0.0110765	ENSG00000188167.9
TMEM88	0.299178	0.236756	17	7855066	7856099	1	0.521813	2.55007	0.0110785	ENSG00000167874.7
CLCN5	-0.12385	0.237749	X	49922596	50099235	1	3.28063	-2.54625	0.0111988	ENSG00000171365.17
PFDN5	0.12746	0.237749	12	53295291	53299452	1	7.8912	2.54634	0.0111961	ENSG00000123349.15
RAB24	0.193032	0.237749	5	177301198	177303744	-1	6.51693	2.54583	0.0112121	ENSG00000169228.14
ATP6V0E1	0.121129	0.237749	5	172983771	173035445	1	7.00856	2.54647	0.0111918	ENSG00000113732.9
ZNF609	-0.116567	0.237749	15	64460578	64686068	1	5.65332	-2.54603	0.0112059	ENSG00000180357.10
DBT	-0.10323	0.237749	1	100186919	100249834	-1	4.36788	-2.54655	0.0111893	ENSG00000137992.15
RBL1	-0.102842	0.237775	20	36996349	37095997	-1	3.69438	-2.54396	0.0112715	ENSG00000080839.12
TANGO2	0.0788471	0.237775	22	20017014	20067164	1	5.30703	2.54506	0.0112365	ENSG00000183597.16
ARPC5	0.10373	0.237775	1	183620846	183635783	-1	8.41788	2.54471	0.0112478	ENSG00000162704.16
NPRL3	0.181274	0.237775	16	84271	138677	-1	5.61397	2.54416	0.0112651	ENSG00000103148.17
C2CD3	-0.0762666	0.239245	11	74012718	74171210	-1	4.97725	-2.53905	0.0114288	ENSG00000168014.18
ENSG00000284874	0.305768	0.239245	22	19717220	19724772	1	1.77467	2.53822	0.0114557	ENSG00000284874.1
BEGAIN	0.296615	0.239245	14	100537147	100587417	-1	0.0401587	2.5389	0.0114336	ENSG00000183092.18
PDE4D	-0.10754	0.239245	5	58969038	60522120	-1	4.5873	-2.53977	0.0114056	ENSG00000113448.20
ENSG00000272498	-0.297651	0.239245	3	16339308	16339871	1	0.344642	-2.53942	0.0114169	ENSG00000272498.1
SC5D	-0.105401	0.239245	11	121292681	121313410	1	4.22154	-2.54113	0.0113618	ENSG00000109929.10
FAM185BP	-0.226679	0.239245	7	77083681	77122332	-1	-0.0916871	-2.5401	0.0113951	ENSG00000214439.5
LYRM4-AS1	-0.1322	0.239245	6	5003774	5045666	1	0.121009	-2.53814	0.011458	ENSG00000272142.4
RGS2	0.231752	0.239258	1	192809039	192812275	1	9.00864	2.53767	0.0114733	ENSG00000116741.8
GSDME	0.196156	0.240258	7	24698355	24757940	-1	0.17963	2.535	0.0115601	ENSG00000105928.16
ENSG00000285535	-0.241938	0.240258	17	77590532	77680687	1	1.7803	-2.53545	0.0115452	ENSG00000285535.2
ENSG00000215068	-0.2201	0.240258	5	43041575	43064272	1	2.94257	-2.53484	0.0115653	ENSG00000215068.9
ANAPC1	-0.0842375	0.240567	2	111611639	111884690	-1	5.54528	-2.53145	0.0116759	ENSG00000153107.13
TBC1D16	-0.11332	0.240567	17	79932343	80035872	-1	1.39772	-2.53124	0.011683	ENSG00000167291.16
SLC47A1	0.224848	0.240567	17	19495385	19579034	1	-0.495512	2.53255	0.0116401	ENSG00000142494.13
VEZT	-0.0654005	0.240567	12	95217746	95302799	1	4.81844	-2.5319	0.0116614	ENSG00000028203.19
TTF2	-0.0922986	0.240567	1	117060326	117107453	1	4.03366	-2.53277	0.0116327	ENSG00000116830.12
ZNF621	-0.104999	0.240567	3	40524878	40574685	1	4.74752	-2.53127	0.0116818	ENSG00000172888.12
ST3GAL6-AS1	0.214838	0.240567	3	98706236	98732757	-1	-0.850146	2.53341	0.0116119	ENSG00000239445.6
ZDHHC19	0.263364	0.240577	3	196197452	196211437	-1	0.694826	2.52944	0.0117423	ENSG00000163958.14
SIK1B	0.137197	0.240577	21	6111131	6123778	1	3.39827	2.52988	0.0117275	ENSG00000275993.3
CYP20A1	-0.0657848	0.240577	2	203238977	203306026	1	4.44228	-2.53074	0.0116993	ENSG00000119004.17
LTBP2	0.155958	0.240577	14	74498183	74612378	-1	0.707678	2.52973	0.0117325	ENSG00000119681.12
RAB3D	0.169114	0.240822	19	11322068	11346270	-1	6.48287	2.52774	0.0117984	ENSG00000105514.8
IPO9	-0.0572261	0.240822	1	201829149	201884291	1	5.61575	-2.52808	0.0117873	ENSG00000198700.10
NEMP1	-0.0964996	0.240822	12	57055643	57088063	-1	5.05674	-2.52827	0.0117809	ENSG00000166881.10
UBQLN1	-0.0551558	0.240996	9	83659968	83707958	-1	6.72859	-2.52704	0.0118216	ENSG00000135018.14
TBC1D9B	-0.06279	0.24132	5	179862066	179907897	-1	6.22073	-2.52612	0.0118522	ENSG00000197226.13
POM121C	-0.0525489	0.241354	7	75416786	75486299	-1	6.22403	-2.52386	0.0119276	ENSG00000272391.6
ZNF623	-0.0794484	0.241354	8	143636019	143656418	1	4.88413	-2.52402	0.0119224	ENSG00000183309.12
TSPY26P	-0.0956397	0.241354	20	32186477	32190527	-1	1.38364	-2.52504	0.0118882	ENSG00000235217.6
DYNC1H1	-0.108712	0.241354	14	101964573	102056443	1	7.41047	-2.52544	0.011875	ENSG00000197102.14
MDN1	-0.131076	0.241354	6	89642498	89819794	-1	6.33818	-2.52466	0.0119008	ENSG00000112159.12
ABO	0.239696	0.242089	9	133233278	133276024	-1	1.79545	2.52234	0.0119787	ENSG00000175164.16
CTSH	0.115263	0.242357	15	78921058	78949574	-1	6.21557	2.5215	0.0120068	ENSG00000103811.18
TIAM1	-0.0896948	0.243176	21	31118416	31559977	-1	5.37538	-2.51986	0.0120623	ENSG00000156299.14
KRT73	-0.18579	0.2433	12	52607570	52618559	-1	1.50128	-2.51924	0.0120832	ENSG00000186049.8
LINC00865	-0.11447	0.243628	10	89829483	89840863	1	2.40313	-2.51832	0.0121144	ENSG00000232229.7
KAT6B	-0.13623	0.243719	10	74824927	75032624	1	5.15849	-2.51687	0.0121636	ENSG00000156650.14
CACNA1C-AS1	-0.164143	0.243719	12	2676001	2691200	-1	1.46668	-2.51752	0.0121415	ENSG00000246627.6
FLJ20021	0.161226	0.243719	4	101347752	101348887	1	0.580674	2.51722	0.0121517	ENSG00000254531.2
ODC1	0.100296	0.243743	2	10439968	10448327	-1	5.7416	2.5164	0.0121797	ENSG00000115758.13
GPR108	0.0952332	0.244394	19	6729914	6737580	-1	5.40522	2.51501	0.0122272	ENSG00000125734.16
TTC28	-0.150078	0.244716	22	27978014	28679840	-1	1.76777	-2.51411	0.0122582	ENSG00000100154.15
IGFL4	-0.209505	0.245601	19	46039182	46077118	-1	0.144625	-2.51154	0.0123465	ENSG00000204869.9
PRDX5	0.135036	0.245601	11	64318121	64321811	1	6.04476	2.50957	0.0124148	ENSG00000126432.14
ENSG00000273243	-0.264307	0.245601	22	45155539	45156011	-1	-1.21694	-2.50836	0.0124566	ENSG00000273243.1
POP1	-0.0641787	0.245601	8	98117293	98159835	1	2.83069	-2.50805	0.0124676	ENSG00000104356.11
MAP1LC3B	0.0768282	0.245601	16	87383953	87404779	1	6.49274	2.50833	0.0124578	ENSG00000140941.14
LINC02446	-0.148559	0.245601	12	10553362	10572688	1	4.51693	-2.50945	0.0124187	ENSG00000256039.3
ASB3	0.0495105	0.245601	2	53532672	53860160	-1	4.06576	2.5093	0.0124242	ENSG00000115239.24
NNT	-0.0902473	0.245601	5	43602692	43707405	1	5.53257	-2.51186	0.0123354	ENSG00000112992.18
MTURN	0.122279	0.245601	7	30134986	30162762	1	5.6964	2.50885	0.0124396	ENSG00000180354.16
DCAF1	-0.0791117	0.245601	3	51395867	51500015	-1	5.4885	-2.50923	0.0124264	ENSG00000145041.16
MUC20	-0.180095	0.245601	3	195720884	195741123	1	2.03532	-2.50843	0.0124544	ENSG00000176945.18
IFNGR2	0.148346	0.245706	21	33403413	33479348	1	6.98332	2.50641	0.0125247	ENSG00000159128.15
TMEM86B	0.161535	0.245706	19	55226638	55228784	-1	2.72084	2.50575	0.012548	ENSG00000180089.6
DSC2	0.270849	0.245706	18	31058840	31102522	-1	4.86244	2.50647	0.0125228	ENSG00000134755.18
HERC1	-0.130596	0.245706	15	63608618	63833948	-1	7.32618	-2.5058	0.012546	ENSG00000103657.14
BSG	0.123951	0.245706	19	571277	583494	1	7.33146	2.50693	0.0125064	ENSG00000172270.22
SOGA1	-0.0975197	0.24704	20	36777447	36863538	-1	4.22706	-2.50013	0.0127459	ENSG00000149639.15
TMOD1	0.268165	0.24704	9	97501180	97601743	1	2.98445	2.50068	0.0127266	ENSG00000136842.14
LTC4S	0.220156	0.24704	5	179793980	179796647	1	-0.623976	2.50048	0.0127334	ENSG00000213316.10
TGFB1I1	0.231763	0.24704	16	31471585	31477960	1	-0.179979	2.50135	0.0127029	ENSG00000140682.19
ZBTB20	-0.280557	0.24704	3	114314500	115147288	-1	1.30305	-2.50226	0.0126704	ENSG00000181722.17
HOOK1	-0.142997	0.24704	1	59814786	59876322	1	3.3662	-2.49996	0.0127519	ENSG00000134709.13
ENSG00000238005	0.250484	0.24704	1	234957342	234970062	-1	0.881362	2.50096	0.0127165	ENSG00000238005.5
HIVEP2	-0.131593	0.24704	6	142751469	142956698	-1	6.34425	-2.50006	0.0127486	ENSG00000010818.10
JPT1	0.14946	0.24704	17	75135248	75168281	-1	5.88229	2.50202	0.012679	ENSG00000189159.16
ENSG00000269954	0.180237	0.247396	8	11552488	11564694	-1	-0.674116	2.49716	0.0128517	ENSG00000269954.2
ZNF813	-0.102398	0.247396	19	53467733	53496255	1	2.94359	-2.4969	0.012861	ENSG00000198346.11
RN7SL2	0.338846	0.247396	14	49862550	49862849	-1	4.02762	2.49792	0.0128247	ENSG00000274012.1
FTH1	0.178168	0.247396	11	61959718	61967634	-1	10.0996	2.4983	0.0128111	ENSG00000167996.16
NOMO3	0.123357	0.247396	16	16232506	16300806	1	4.90039	2.49743	0.0128421	ENSG00000103226.19
H4-16	-0.22911	0.247396	12	14767999	14771131	-1	0.821155	-2.4978	0.0128288	ENSG00000197837.4
NPIPB5	-0.118382	0.248695	16	22479121	22536521	1	8.15499	-2.49413	0.0129607	ENSG00000243716.11
ENSG00000258744	-0.135099	0.248695	14	24443010	24508688	1	0.887175	-2.4939	0.0129691	ENSG00000258744.3
FPR1	0.248081	0.248695	19	51745172	51804110	-1	8.55764	2.49376	0.0129741	ENSG00000171051.9
EPHA1-AS1	-0.192628	0.24934	7	143407784	143523449	1	1.72128	-2.49241	0.0130229	ENSG00000229153.6
TRMU	0.0781919	0.249464	22	46330875	46357340	1	5.09573	2.49181	0.0130446	ENSG00000100416.15
CEP104	-0.0828019	0.250412	1	3812086	3857396	-1	4.88545	-2.49002	0.0131095	ENSG00000116198.14
CDK2AP1	0.103436	0.250609	12	123250112	123272334	-1	4.01924	2.48926	0.0131374	ENSG00000111328.7
PKHD1L1	-0.180051	0.250609	8	109362461	109537207	1	2.51178	-2.48806	0.0131811	ENSG00000205038.12
LAMTOR5	0.106727	0.250609	1	110401249	110407942	-1	5.42823	2.48878	0.0131548	ENSG00000134248.14
CHST13	0.27677	0.250609	3	126524155	126543291	1	0.356606	2.48808	0.0131803	ENSG00000180767.11
MCCC2	-0.0729746	0.250707	5	71579531	71658706	1	5.406	-2.48561	0.013271	ENSG00000131844.17
ENSG00000225632	-0.192686	0.250707	1	54285405	54287371	1	-0.816116	-2.4864	0.0132419	ENSG00000225632.1
AP2B1	-0.0533248	0.250707	17	35578046	35726413	1	7.12653	-2.4856	0.0132713	ENSG00000006125.18
TCP11L1	-0.117525	0.250707	11	33039417	33105943	1	2.28429	-2.48586	0.0132618	ENSG00000176148.16
CDK6	-0.102075	0.250707	7	92604921	92836573	-1	5.63234	-2.4859	0.0132604	ENSG00000105810.10
TCF20	-0.106597	0.250707	22	42160013	42343616	-1	5.79804	-2.48541	0.0132781	ENSG00000100207.21
IL9R	0.173076	0.250815	X	155997696	156010817	1	1.4119	2.48484	0.0132992	ENSG00000124334.18
HOXC4	0.214374	0.251083	12	54016931	54056030	1	-0.805701	2.48404	0.0133287	ENSG00000198353.8
SSPOP	-0.156846	0.25132	7	149776042	149833979	1	1.16243	-2.48307	0.0133647	ENSG00000197558.13
LAMTOR1	0.104263	0.25132	11	72085895	72103297	-1	5.87038	2.48122	0.0134334	ENSG00000149357.10
TMSB4X	0.108433	0.25132	X	12975110	12977227	1	11.7263	2.48239	0.0133898	ENSG00000205542.11
LRMDA	0.189179	0.25132	10	75431624	76560168	1	0.569801	2.48157	0.0134203	ENSG00000148655.15
NT5C3B	-0.123379	0.25132	17	41825057	41836260	-1	2.73282	-2.48158	0.0134198	ENSG00000141698.17
CCDC18-AS1	-0.136246	0.25132	1	93262186	93346025	-1	5.57564	-2.48245	0.0133877	ENSG00000223745.8
SMOX	0.196096	0.251756	20	4120980	4187747	1	4.06308	2.47689	0.0135952	ENSG00000088826.18
INPP4B	-0.159593	0.251756	4	142023160	142847432	-1	4.85233	-2.47817	0.0135472	ENSG00000109452.13
ENSG00000275632	0.194275	0.251756	20	6000418	6000941	1	-0.619933	2.47786	0.0135591	ENSG00000275632.1
S100A8	0.294954	0.251756	1	153390032	153391073	-1	10.0514	2.47701	0.0135908	ENSG00000143546.10
TTC24	-0.113891	0.251756	1	156579723	156587719	1	3.8077	-2.47797	0.0135549	ENSG00000187862.13
POU5F1	-0.224834	0.251756	6	31164337	31180731	-1	-1.23775	-2.47735	0.0135781	ENSG00000204531.21
UBA52	0.174013	0.251756	19	18571730	18577550	1	9.79942	2.47921	0.0135083	ENSG00000221983.8
DEFA1	-0.726986	0.251756	8	6977649	6980092	-1	3.33946	-2.47816	0.0135477	ENSG00000206047.3
HLA-DQB2	0.130191	0.251756	6	32756098	32763532	-1	3.58005	2.47892	0.0135192	ENSG00000232629.9
ENSG00000280202	-0.150509	0.251858	12	3610307	3612003	-1	2.81164	-2.47594	0.013631	ENSG00000280202.1
MAP9	-0.154431	0.251858	4	155342658	155376970	-1	2.28263	-2.47593	0.0136314	ENSG00000164114.19
ICA1L	-0.123691	0.25224	2	202773150	202871766	-1	1.9758	-2.473	0.0137423	ENSG00000163596.17
DEF8	0.105264	0.25224	16	89948697	89968060	1	6.88185	2.47328	0.0137318	ENSG00000140995.17
ENSG00000275426	0.219856	0.25224	4	149738	150317	1	-0.361471	2.47352	0.0137226	ENSG00000275426.1
ENSG00000282416	0.347442	0.25224	19	197310	198066	-1	4.08302	2.47375	0.0137137	ENSG00000282416.1
TSPAN18	0.0901453	0.25224	11	44726465	44932423	1	4.11813	2.47294	0.0137445	ENSG00000157570.12
LY6G6F	0.192292	0.25224	6	31706866	31710679	1	1.67638	2.47496	0.0136679	ENSG00000204424.10
KIF13B	-0.0771441	0.252364	8	29067278	29263124	-1	4.57372	-2.46831	0.0139213	ENSG00000197892.13
GRASLND	-0.159268	0.252364	2	6911754	6918734	-1	0.565195	-2.47012	0.0138519	ENSG00000228203.7
TUBB1	0.167701	0.252364	20	59019429	59026654	1	7.18265	2.471	0.0138185	ENSG00000101162.4
FAM111A-DT	-0.0909375	0.252364	11	59130133	59143015	-1	2.30672	-2.46899	0.0138952	ENSG00000245571.7
ENSG00000275393	0.22373	0.252364	16	85697335	85697868	-1	-0.0568323	2.4686	0.0139101	ENSG00000275393.1
SNX11	0.103439	0.252364	17	48103357	48123601	1	5.12632	2.47098	0.0138193	ENSG00000002919.15
ZNF778	-0.0677899	0.252364	16	89217703	89237141	1	3.32176	-2.46811	0.013929	ENSG00000170100.14
PDLIM7	0.192993	0.252364	5	177483394	177497606	-1	5.48914	2.46828	0.0139224	ENSG00000196923.14
LILRA2	0.167689	0.252364	19	54572920	54590287	1	6.2886	2.47013	0.0138515	ENSG00000239998.7
PCP2	0.159634	0.252364	19	7631611	7633719	-1	0.814639	2.46882	0.0139017	ENSG00000174788.10
CLUHP3	-0.103569	0.252364	16	31700558	31711986	1	4.81927	-2.47046	0.0138392	ENSG00000131797.13
ENSG00000287160	-0.300693	0.252364	X	130497785	130520309	1	1.15138	-2.46792	0.0139363	ENSG00000287160.1
TRAV17	-0.132901	0.253116	14	21997539	21998168	1	2.24323	-2.46627	0.014	ENSG00000211797.2
GSEC	0.312825	0.253116	11	126340882	126355587	-1	2.12383	2.46582	0.0140172	ENSG00000280832.2
CEP41	-0.0772381	0.253116	7	130393771	130442433	-1	3.56428	-2.46564	0.0140242	ENSG00000106477.20
UBXN6	0.185822	0.253571	19	4444999	4457794	-1	6.60894	2.46452	0.0140676	ENSG00000167671.12
CHCHD2	0.114883	0.253571	7	56101573	56106476	-1	6.47046	2.46419	0.0140804	ENSG00000106153.13
RER1	0.0516633	0.253747	1	2391775	2405442	1	6.61015	2.46354	0.0141057	ENSG00000157916.20
SATB1	-0.109726	0.253778	3	18345377	18445588	-1	7.4061	-2.46309	0.0141229	ENSG00000182568.17
PF4V1	0.259317	0.25395	4	73853296	73854483	1	2.476	2.46232	0.014153	ENSG00000109272.4
LAMA5	0.153074	0.25395	20	62307955	62367312	-1	3.11306	2.46205	0.0141635	ENSG00000130702.15
CBWD5	0.1114	0.254056	9	65668805	65734041	1	5.28515	2.4612	0.0141969	ENSG00000147996.17
MANSC1	0.254893	0.254056	12	12326056	12350242	-1	4.11242	2.46071	0.014216	ENSG00000111261.14
CA4	0.316702	0.254056	17	60149942	60170899	1	2.10757	2.46104	0.0142028	ENSG00000167434.10
CEP112	-0.152878	0.254839	17	65635537	66192133	-1	-0.541422	-2.45919	0.0142753	ENSG00000154240.17
TM2D3	0.048427	0.254872	15	101621444	101652391	-1	5.38895	2.45875	0.0142928	ENSG00000184277.13
RNF130	0.14064	0.255673	5	179911651	180072113	-1	6.65166	2.45721	0.0143533	ENSG00000113269.14
RGS5	-0.202899	0.255938	1	163111121	163321791	-1	-0.595168	-2.45644	0.0143838	ENSG00000143248.13
NINL	-0.152641	0.256064	20	25452697	25585531	-1	0.499687	-2.45587	0.0144065	ENSG00000101004.15
SMIM27	0.12722	0.256238	9	32551144	32568621	1	3.07501	2.4512	0.0145921	ENSG00000235453.12
ENSG00000234129	-0.182829	0.256238	X	10847578	11111220	-1	-1.47994	-2.4542	0.0144727	ENSG00000234129.9
GDE1	0.0947289	0.256238	16	19501693	19522123	-1	5.31588	2.45202	0.0145596	ENSG00000006007.12
RPAP2	-0.0950634	0.256238	1	92299059	92402056	1	4.71546	-2.45179	0.0145685	ENSG00000122484.9
MGLL	0.135334	0.256238	3	127689062	128052190	-1	3.28781	2.45051	0.0146198	ENSG00000074416.16
SPATA5	-0.0932365	0.256238	4	122923070	123319433	1	2.84806	-2.45345	0.0145023	ENSG00000145375.9
SESN1	-0.0966999	0.256238	6	108984309	109094846	-1	4.8098	-2.45229	0.0145487	ENSG00000080546.14
NRIP1	-0.133297	0.256238	21	14961235	15065936	-1	4.84661	-2.45224	0.0145508	ENSG00000180530.11
PLAG1	-0.13457	0.256238	8	56160909	56211324	-1	3.15735	-2.45416	0.0144742	ENSG00000181690.8
TSPAN5	0.134698	0.256238	4	98470367	98658611	-1	3.95476	2.45313	0.0145151	ENSG00000168785.8
FAM209A	0.163082	0.256238	20	56517187	56526152	1	-0.115245	2.45101	0.0145998	ENSG00000124103.10
ITGB3BP	0.0798292	0.256238	1	63440770	63593721	-1	3.13634	2.4515	0.0145802	ENSG00000142856.17
FRG1JP	-0.191959	0.256238	9	63832127	63859641	-1	0.223792	-2.45083	0.0146069	ENSG00000215548.2
ENDOD1	0.0913403	0.256544	11	95089846	95132645	1	4.55864	2.44951	0.0146599	ENSG00000149218.5
TGM3	0.384845	0.256544	20	2296001	2341079	1	1.33057	2.4493	0.0146686	ENSG00000125780.12
RNF10	0.143731	0.257136	12	120533480	120577588	1	7.66013	2.44729	0.0147496	ENSG00000022840.17
ANKDD1A	-0.20158	0.257136	15	64911902	64958691	1	2.22292	-2.4473	0.0147489	ENSG00000166839.17
ZNF429	-0.132404	0.257136	19	21496682	21556270	1	3.86962	-2.44754	0.0147394	ENSG00000197013.11
ANKRD36B	-0.122126	0.257584	2	97492663	97589877	-1	2.66546	-2.44626	0.014791	ENSG00000196912.13
HLA-F	0.100328	0.257644	6	29722775	29738528	1	8.0853	2.44546	0.0148237	ENSG00000204642.14
PTPRK	-0.144283	0.257644	6	127968785	128520616	-1	3.25039	-2.44525	0.0148319	ENSG00000152894.15
ZNF142	-0.0524424	0.257644	2	218633329	218659655	-1	4.80033	-2.44501	0.0148417	ENSG00000115568.16
SCO1	-0.0667141	0.257765	17	10672474	10698375	-1	4.91264	-2.44285	0.01493	ENSG00000133028.12
ENSG00000283602	0.253086	0.257765	5	140569962	140594570	-1	0.618749	2.44276	0.0149335	ENSG00000283602.1
FAM168A	-0.0747111	0.257765	11	73400487	73598189	-1	5.35482	-2.44324	0.0149138	ENSG00000054965.11
TMEM216	0.0993239	0.257765	11	61392393	61398866	1	3.384	2.44368	0.0148962	ENSG00000187049.11
SYNPO2	-0.176717	0.257765	4	118850688	119061247	1	0.275786	-2.44253	0.0149431	ENSG00000172403.11
SNCA	0.282733	0.257765	4	89700345	89838315	-1	5.67393	2.44426	0.0148723	ENSG00000145335.17
SMG1P1	-0.241612	0.258009	16	22437008	22492220	1	4.0155	-2.44138	0.0149901	ENSG00000237296.10
TNFRSF10A-DT	0.0801998	0.258009	8	23224471	23230926	1	2.50072	2.44064	0.0150203	ENSG00000246582.3
MAPKBP1	-0.070725	0.258009	15	41774434	41827855	1	4.35336	-2.441	0.0150057	ENSG00000137802.14
SCART1	-0.149653	0.258009	10	133453928	133523558	1	2.60507	-2.44065	0.0150198	ENSG00000214279.13
EPN2	0.126061	0.258045	17	19215615	19336715	1	3.3183	2.4398	0.0150549	ENSG00000072134.16
CKAP5	-0.0988888	0.258045	11	46743048	46846308	-1	5.52446	-2.43944	0.0150697	ENSG00000175216.15
CDC14A	-0.0941388	0.258045	1	100345001	100520277	1	5.11948	-2.44007	0.0150437	ENSG00000079335.20
WDR48	-0.0646099	0.258275	3	39052013	39096671	1	5.7453	-2.43873	0.0150989	ENSG00000114742.14
NAA25	-0.0861412	0.258318	12	112026689	112108796	-1	4.84583	-2.43817	0.0151223	ENSG00000111300.10
MYO1A	-0.167188	0.258318	12	57028517	57051198	-1	-0.888901	-2.43791	0.015133	ENSG00000166866.13
ENSG00000213963	-0.121473	0.258495	2	177283508	177392691	-1	1.05618	-2.43727	0.0151592	ENSG00000213963.6
LST1	0.162757	0.259002	6	31586124	31588909	1	7.67935	2.43541	0.0152363	ENSG00000204482.11
CPLANE1	-0.157817	0.259002	5	37106228	37249376	-1	3.24673	-2.43543	0.0152355	ENSG00000197603.16
TNFSF15	-0.218711	0.259002	9	114784652	114806039	-1	-0.00611878	-2.4361	0.0152079	ENSG00000181634.8
CUL7	-0.0587313	0.259154	6	43037617	43053943	-1	4.10061	-2.4333	0.0153245	ENSG00000044090.13
ENSG00000260566	0.797468	0.259154	16	23061406	23064173	-1	-1.14725	2.43404	0.0152935	ENSG00000260566.2
PINK1-AS	-0.0880093	0.259154	1	20642657	20652193	-1	2.38734	-2.43362	0.0153112	ENSG00000117242.7
MGA	-0.110634	0.259154	15	41621134	41773081	1	5.91504	-2.43436	0.0152801	ENSG00000174197.18
GEMIN5	-0.0841016	0.259154	5	154887411	154938211	-1	4.23515	-2.4344	0.0152785	ENSG00000082516.9
WDR12	-0.0623343	0.260449	2	202874261	203014798	-1	4.10392	-2.43072	0.0154328	ENSG00000138442.11
HERPUD1	0.0797606	0.260449	16	56932142	56944864	1	6.28746	2.43075	0.0154315	ENSG00000051108.15
ASAH2B	-0.114578	0.260786	10	50739318	50816495	1	1.59614	-2.42906	0.0155026	ENSG00000204147.11
PRRC2C	-0.0826736	0.260786	1	171485530	171593511	1	8.01695	-2.42873	0.0155166	ENSG00000117523.18
RASGRF2	-0.121658	0.260786	5	80960363	81230162	1	4.25958	-2.42888	0.0155102	ENSG00000113319.13
TNS1	0.225704	0.260786	2	217799588	218033982	-1	3.98445	2.4291	0.015501	ENSG00000079308.20
FCGRT	0.13915	0.261309	19	49506816	49526428	1	6.93635	2.42405	0.0157156	ENSG00000104870.13
FNBP1	-0.0384843	0.261309	9	129887187	130043194	-1	7.58994	-2.42679	0.0155988	ENSG00000187239.17
MT-ND4	0.126419	0.261309	MT	10760	12137	1	11.6686	2.42356	0.0157365	ENSG00000198886.2
F2RL3	0.182008	0.261309	19	16888999	16892606	1	-0.107709	2.4235	0.0157392	ENSG00000127533.4
MRPS7	0.0849526	0.261309	17	75261674	75266376	1	4.69677	2.42446	0.0156978	ENSG00000125445.11
ENSG00000287837	-0.141235	0.261309	13	40874685	40877861	-1	1.86901	-2.426	0.0156325	ENSG00000287837.1
ZNF502	0.109968	0.261309	3	44712643	44723831	1	2.24113	2.42426	0.0157067	ENSG00000196653.12
ABCC13	0.333358	0.261309	21	14236206	14362754	1	0.662335	2.42396	0.0157195	ENSG00000243064.9
MAP10	-0.105868	0.261309	1	232805416	232809929	1	2.15792	-2.42529	0.0156626	ENSG00000212916.6
LRRC8C	-0.094565	0.261309	1	89633072	89769903	1	6.17252	-2.42494	0.0156776	ENSG00000171488.15
PDE3B	-0.118611	0.261309	11	14643804	14872044	1	6.20128	-2.42564	0.0156477	ENSG00000152270.9
KDM7A-DT	0.0993316	0.261309	7	140177184	140179640	1	2.93703	2.42718	0.0155822	ENSG00000260231.2
FBXO48	-0.0746266	0.261456	2	68459422	68467294	-1	3.09864	-2.42238	0.0157871	ENSG00000204923.4
ECD	-0.0445716	0.261456	10	73130155	73169055	-1	4.46712	-2.4219	0.0158077	ENSG00000122882.11
GBF1	-0.0625837	0.261456	10	102245371	102382899	1	6.17727	-2.42106	0.0158439	ENSG00000107862.7
PTMS	0.173701	0.261456	12	6765516	6770952	1	2.66164	2.42268	0.0157742	ENSG00000159335.18
FUT10	-0.150909	0.261456	8	33370824	33473146	-1	1.10932	-2.42132	0.0158326	ENSG00000172728.16
MYL6	0.120869	0.261456	12	56158346	56163496	1	9.19073	2.42137	0.0158304	ENSG00000092841.19
ZNF91	-0.0957705	0.262548	19	23304991	23395471	-1	4.70781	-2.41915	0.0159261	ENSG00000167232.14
CBLB	-0.0979429	0.262713	3	105655461	105869552	-1	5.85402	-2.4161	0.0160585	ENSG00000114423.23
TSBP1-AS1	-0.138711	0.262713	6	32254640	32407763	1	0.676828	-2.41645	0.0160434	ENSG00000225914.4
CERS5	0.0739041	0.262713	12	50129289	50167533	-1	5.03983	2.41768	0.0159896	ENSG00000139624.14
TNIK	-0.119037	0.262713	3	171058414	171460408	-1	5.5431	-2.41785	0.0159826	ENSG00000154310.17
SYNGAP1	-0.119847	0.262713	6	33419661	33453689	1	5.8569	-2.41682	0.0160273	ENSG00000197283.18
TRBV25-1	-0.124026	0.262713	7	142670740	142671244	1	1.20314	-2.41606	0.0160604	ENSG00000282499.1
RAB4A	0.0678793	0.262713	1	229271062	229305894	1	4.44519	2.4156	0.0160805	ENSG00000168118.12
ANKHD1	-0.0847925	0.262713	5	140401814	140539856	1	7.03159	-2.41591	0.0160669	ENSG00000131503.21
ACCS	-0.133678	0.262713	11	44065925	44084237	1	4.43208	-2.41808	0.0159726	ENSG00000110455.14
SLC35D2	0.0873536	0.262889	9	96313444	96383711	-1	3.3979	2.41473	0.0161184	ENSG00000130958.13
C2orf88	0.156577	0.262889	2	189879609	190203484	1	4.5297	2.41461	0.0161235	ENSG00000187699.10
ZNF37A	-0.0947321	0.263337	10	38094334	38150293	1	4.76631	-2.41362	0.016167	ENSG00000075407.19
CDH1	0.179865	0.263839	16	68737292	68835537	1	-0.143906	2.41255	0.0162139	ENSG00000039068.20
ZBED2	0.28281	0.264089	3	111592900	111595346	-1	-0.640981	2.41183	0.0162454	ENSG00000177494.6
ADGRD1	-0.153819	0.264114	12	130953907	131141469	1	1.58065	-2.41142	0.0162636	ENSG00000111452.13
DDHD1	-0.104016	0.264114	14	53036745	53153323	-1	5.85982	-2.41106	0.0162792	ENSG00000100523.16
CH17-340M24.3	0.153531	0.264186	X	154424378	154428512	-1	-0.261062	2.40837	0.0163985	ENSG00000197180.3
SUPT16H	-0.0683703	0.264186	14	21351476	21384019	-1	6.69878	-2.40805	0.0164128	ENSG00000092201.10
BCL2L1	0.189274	0.264186	20	31664452	31723989	-1	6.62924	2.409	0.0163706	ENSG00000171552.14
TRIM36	-0.179499	0.264186	5	115124762	115180546	-1	0.183535	-2.40836	0.0163988	ENSG00000152503.10
KRCC1	0.0590797	0.264186	2	88027205	88064252	-1	5.2581	2.40882	0.0163787	ENSG00000172086.9
ENSG00000279884	0.210779	0.264186	2	174545385	174546335	-1	1.75004	2.40967	0.0163408	ENSG00000279884.1
PGPEP1	-0.0595519	0.264186	19	18340598	18369950	1	5.1225	-2.40818	0.0164068	ENSG00000130517.14
TRPC6	0.242252	0.264186	11	101451564	101872562	-1	-0.99294	2.40983	0.0163339	ENSG00000137672.13
CLIC1	0.145182	0.264547	6	31730581	31739763	-1	8.04331	2.40702	0.0164583	ENSG00000213719.8
ENSG00000223725	-0.250239	0.264547	2	207239864	207529795	-1	-1.37673	-2.4065	0.0164817	ENSG00000223725.6
CMTM5	0.214214	0.264547	14	23376773	23379772	1	2.26667	2.40645	0.0164837	ENSG00000166091.21
ENSG00000274922	-0.121403	0.264916	13	112686769	112689859	-1	1.39373	-2.40557	0.0165228	ENSG00000274922.2
GLIDR	0.101118	0.265017	9	39709535	39810128	-1	1.50795	2.40494	0.0165511	ENSG00000278175.5
DNMT1	-0.0776688	0.265017	19	10133342	10231286	-1	6.34954	-2.40471	0.0165615	ENSG00000130816.17
MFSD9	0.085336	0.265205	2	102714630	102736888	-1	3.76603	2.40292	0.0166417	ENSG00000135953.11
EXOC6B	-0.0848044	0.265205	2	72175984	72826041	-1	2.76877	-2.40399	0.016594	ENSG00000144036.16
ADAM19	0.0961006	0.265205	5	157395534	157575775	-1	6.95068	2.40156	0.0167029	ENSG00000135074.16
GTPBP8	-0.0830962	0.265205	3	112990984	113015060	1	3.3926	-2.40246	0.0166627	ENSG00000163607.18
CASC15	-0.161269	0.265205	6	21664184	22654455	1	1.81068	-2.40221	0.0166738	ENSG00000272168.9
TOGARAM1	-0.113612	0.265205	14	44962190	45074431	1	3.36164	-2.40188	0.0166886	ENSG00000198718.13
ENSG00000261218	0.127259	0.265205	16	81738248	81767868	1	2.25345	2.40242	0.0166642	ENSG00000261218.5
LYSMD1	-0.102729	0.265205	1	151159748	151165948	-1	1.12671	-2.40166	0.0166984	ENSG00000163155.12
SMC1A	-0.0853173	0.265304	X	53374149	53422728	-1	6.86744	-2.40107	0.0167253	ENSG00000072501.19
AGER	0.135689	0.265433	6	32180968	32184322	-1	5.33081	2.40053	0.0167497	ENSG00000204305.16
ENSG00000245025	-0.0789822	0.265818	8	22984596	23019335	-1	2.53121	-2.39895	0.016821	ENSG00000245025.3
MAP2K3	0.125883	0.265818	17	21284672	21315232	1	6.52606	2.39905	0.0168167	ENSG00000034152.19
FTL	0.150364	0.265818	19	48965309	48966879	1	10.8911	2.39892	0.0168227	ENSG00000087086.15
KCNA3	-0.180558	0.265856	1	110672465	110674940	-1	2.99063	-2.39823	0.016854	ENSG00000177272.9
RAB5IF	0.146751	0.265856	20	36605779	36612557	1	5.71125	2.39779	0.0168738	ENSG00000101084.19
AGAP7P	0.261726	0.265856	10	46109621	46131358	1	2.60935	2.39787	0.01687	ENSG00000264204.2
POMK	-0.0812019	0.266767	8	43093498	43131180	1	5.01971	-2.39495	0.0170036	ENSG00000185900.11
ANKRD42	-0.0812749	0.266767	11	83193712	83260694	1	2.68657	-2.39461	0.0170191	ENSG00000137494.14
NBPF12	-0.0979388	0.266767	1	146938744	146996202	1	5.81694	-2.39506	0.0169984	ENSG00000268043.8
CCR12P	-0.136584	0.266767	13	99404684	99417224	-1	3.51806	-2.39403	0.0170457	ENSG00000238241.2
ADGRL1	-0.0950921	0.266767	19	14147743	14206187	-1	4.17834	-2.39419	0.0170384	ENSG00000072071.17
C3orf86	0.306994	0.266767	3	44421127	44439946	-1	2.6094	2.39524	0.0169904	ENSG00000225873.4
ZNF681	-0.116551	0.266767	19	23739195	23758891	-1	2.86444	-2.39494	0.0170041	ENSG00000196172.9
CILK1	-0.0917631	0.266854	6	53001279	53061824	-1	4.40871	-2.39355	0.0170676	ENSG00000112144.16
NOLC1	-0.0599675	0.267228	10	102152176	102163871	1	6.20662	-2.39233	0.0171241	ENSG00000166197.17
ENSG00000276136	0.173362	0.267228	12	32000375	32001222	1	2.12229	2.39255	0.0171137	ENSG00000276136.1
ZNF514	-0.112024	0.26738	2	95145000	95165413	-1	4.98622	-2.39105	0.0171829	ENSG00000144026.12
ACSF2	0.0899876	0.26738	17	50426158	50474845	1	3.32756	2.39146	0.0171641	ENSG00000167107.13
CUL9	-0.0646715	0.26738	6	43182184	43224587	1	5.5657	-2.39132	0.0171705	ENSG00000112659.14
GPA33	-0.106543	0.267506	1	167052836	167166479	-1	3.87252	-2.39052	0.0172073	ENSG00000143167.12
MIEF1	-0.0536004	0.267967	22	39499432	39518132	1	5.34033	-2.38953	0.0172534	ENSG00000100335.15
NUDT4B	-0.129005	0.268839	1	148748774	148752415	1	3.10369	-2.38656	0.0173916	ENSG00000177144.8
ENSG00000272871	0.139614	0.268839	9	14588797	14590065	-1	1.42544	2.38661	0.0173893	ENSG00000272871.1
ZNF610	-0.136808	0.268839	19	52336243	52367778	1	0.312698	-2.38698	0.0173722	ENSG00000167554.15
EEF1DP2	-0.193764	0.268839	9	92836826	92837668	-1	-0.810245	-2.38691	0.0173753	ENSG00000226721.2
EMC9	0.133707	0.268839	14	24138959	24141591	-1	1.97214	2.38773	0.017337	ENSG00000100908.14
SMARCA4	-0.0511041	0.26913	19	10960932	11079426	1	5.93906	-2.38581	0.0174269	ENSG00000127616.20
AMIGO1	-0.111142	0.269706	1	109504178	109509738	-1	4.33501	-2.38291	0.017563	ENSG00000181754.7
LINC01857	0.149379	0.269706	2	207662375	207679116	1	1.01462	2.38367	0.0175273	ENSG00000224137.2
ENSG00000215158	-0.125351	0.269706	5	34164698	34244796	-1	2.36669	-2.38355	0.0175329	ENSG00000215158.9
LIMS2	0.164817	0.269706	2	127638381	127681786	-1	3.70452	2.38323	0.0175477	ENSG00000072163.20
ERVH48-1	-0.18944	0.269706	21	42916803	42925630	-1	0.986717	-2.38432	0.0174967	ENSG00000233056.4
CCM2	0.0693828	0.269706	7	44999475	45076469	1	6.94958	2.38323	0.017548	ENSG00000136280.17
KLF1	0.295132	0.270077	19	12884422	12887201	-1	0.48585	2.38205	0.0176036	ENSG00000105610.6
RDH13	0.0845156	0.270175	19	55039108	55071291	-1	2.73333	2.38121	0.0176431	ENSG00000160439.16
WASL-DT	-0.102474	0.270175	7	123749068	123751166	1	0.591496	-2.38127	0.0176405	ENSG00000272686.1
ENSG00000288573	-0.217217	0.270463	1	43944355	43946601	-1	-1.18449	-2.38047	0.0176784	ENSG00000288573.2
NCR3LG1	-0.408822	0.27059	11	17351800	17377341	1	-0.0554379	-2.37995	0.0177032	ENSG00000188211.9
GCA	0.241548	0.270806	2	162318840	162371595	1	8.12418	2.37926	0.0177358	ENSG00000115271.11
MICALL2	0.126628	0.270806	7	1428465	1459470	-1	0.755846	2.37791	0.0178001	ENSG00000164877.19
CCDC88A	-0.128964	0.270806	2	55287842	55419895	-1	5.17435	-2.37844	0.0177747	ENSG00000115355.18
ASPRV1	0.460167	0.270806	2	69960089	69961631	-1	0.936447	2.37835	0.0177793	ENSG00000244617.3
ENSG00000281195	-0.394109	0.270806	2	71373938	71376320	1	-1.1539	-2.37815	0.0177888	ENSG00000281195.1
ENSG00000270659	0.153751	0.271181	2	213152970	213153659	1	0.140588	2.37695	0.0178461	ENSG00000270659.1
GIMAP6	-0.0937964	0.271181	7	150625375	150632648	-1	7.42839	-2.37654	0.0178654	ENSG00000133561.15
LAT2	0.120809	0.271181	7	74199652	74229834	1	6.90538	2.37628	0.017878	ENSG00000086730.17
PAX8-AS1	-0.254904	0.271181	2	113211421	113276581	1	4.59443	-2.37601	0.017891	ENSG00000189223.15
BRD7	-0.0543402	0.271443	16	50313487	50368988	-1	5.98036	-2.3753	0.0179248	ENSG00000166164.16
LRRC58	-0.111204	0.271953	3	120324509	120349354	-1	5.2249	-2.37391	0.0179917	ENSG00000163428.4
GTSF1	0.137706	0.271953	12	54455950	54473602	-1	1.00685	2.37398	0.0179884	ENSG00000170627.11
ENTPD1-AS1	-0.0902286	0.272239	10	95732976	96090250	-1	3.41477	-2.37317	0.0180273	ENSG00000226688.8
UBB	0.149332	0.272613	17	16380798	16382745	1	9.38021	2.37146	0.0181099	ENSG00000170315.14
ALDH6A1	-0.0655141	0.272613	14	74056847	74084492	-1	3.42069	-2.37127	0.0181191	ENSG00000119711.13
RNF125	-0.102198	0.272613	18	32018825	32073219	1	5.74391	-2.37117	0.0181244	ENSG00000101695.9
PALB2	-0.0692277	0.272613	16	23603160	23641310	-1	3.23818	-2.37128	0.0181189	ENSG00000083093.10
KLHL33	-0.125681	0.272613	14	20425852	20436166	-1	0.79616	-2.37094	0.0181353	ENSG00000185271.9
ATP1B1	-0.116226	0.272652	1	169105697	169310992	1	1.20147	-2.37054	0.0181546	ENSG00000143153.14
USP32P3	-0.224131	0.272791	17	20408311	20434286	1	1.85562	-2.36971	0.0181949	ENSG00000189423.13
AFF2	-0.135726	0.272791	X	148500617	149000663	1	1.97205	-2.36967	0.0181972	ENSG00000155966.14
PDCD6IPP2	0.1706	0.273146	15	28789664	28859007	1	-0.526168	2.36364	0.0184921	ENSG00000261377.6
SPATC1L	0.187137	0.273146	21	46161148	46184476	-1	1.89316	2.36381	0.0184838	ENSG00000160284.15
PCM1	-0.0746492	0.273146	8	17922968	18029948	1	6.94128	-2.36353	0.0184976	ENSG00000078674.19
GCM1	0.212672	0.273146	6	53126961	53148841	-1	-0.152861	2.36768	0.0182939	ENSG00000137270.11
HMG20A	-0.0624496	0.273146	15	77420412	77485607	1	5.35084	-2.36339	0.0185045	ENSG00000140382.15
DNM1L	-0.0666506	0.273146	12	32679200	32745650	1	5.34777	-2.36581	0.0183858	ENSG00000087470.19
GMFG	0.129618	0.273146	19	39328353	39342372	-1	7.86436	2.36497	0.0184268	ENSG00000130755.13
USP6	0.196586	0.273146	17	5116032	5175034	1	0.371185	2.36519	0.0184159	ENSG00000129204.17
CAVIN2	0.162394	0.273146	2	191834310	191847088	-1	6.5288	2.36416	0.0184668	ENSG00000168497.5
TBKBP1	0.187009	0.273146	17	47694161	47712052	1	3.78822	2.36715	0.0183198	ENSG00000198933.10
TUBA8	0.169268	0.273146	22	18110100	18146683	1	2.58665	2.36517	0.018417	ENSG00000183785.16
FRAT2	0.183115	0.273146	10	97332497	97334729	-1	6.80055	2.36739	0.0183083	ENSG00000181274.7
AFG1L	-0.0840848	0.273146	6	108294991	108526796	1	1.2831	-2.36418	0.0184656	ENSG00000135537.17
ITPR3	-0.0868961	0.273146	6	33620365	33696574	1	6.00777	-2.36455	0.0184477	ENSG00000096433.11
JTB	0.13222	0.273146	1	153974269	153977674	-1	5.99192	2.3658	0.018386	ENSG00000143543.15
ASB2	0.155334	0.273146	14	93934166	93976739	-1	1.42975	2.36439	0.0184555	ENSG00000100628.12
ZMYND8	-0.0458556	0.273146	20	47209214	47356889	-1	5.55356	-2.36518	0.0184163	ENSG00000101040.20
HEATR1	-0.0971125	0.273428	1	236549005	236604516	-1	5.42228	-2.36184	0.0185814	ENSG00000119285.11
CSF1	0.17195	0.273428	1	109910242	109930992	1	3.03022	2.36032	0.0186564	ENSG00000184371.14
TANGO6	-0.0694669	0.273428	16	68843531	69085182	1	3.65927	-2.35994	0.0186753	ENSG00000103047.8
HYI	0.12913	0.273428	1	43450989	43453989	-1	1.74016	2.35964	0.0186907	ENSG00000178922.18
ENSG00000288806	0.213231	0.273428	3	123701308	123713035	1	-0.661982	2.36028	0.0186586	ENSG00000288806.1
DRAM2	0.052812	0.273428	1	111117163	111140203	-1	5.83899	2.3617	0.0185882	ENSG00000156171.15
IPCEF1	-0.0860103	0.273428	6	154154496	154356803	-1	6.2966	-2.36001	0.018672	ENSG00000074706.14
LEFTY1	0.269027	0.273428	1	225886282	225911382	-1	-1.27105	2.35977	0.0186841	ENSG00000243709.1
DSP	0.442079	0.273428	6	7541617	7586714	1	1.30266	2.36229	0.0185589	ENSG00000096696.15
PTPRF	0.158564	0.273428	1	43525187	43623666	1	-0.12142	2.3605	0.0186475	ENSG00000142949.17
RGL4	0.179497	0.273462	22	23688136	23699176	1	4.00233	2.35925	0.0187097	ENSG00000159496.15
TNFSF8	-0.0790795	0.273497	9	114893343	114930595	-1	4.88816	-2.35866	0.0187394	ENSG00000106952.8
COG2	-0.0471325	0.273497	1	230642481	230693982	1	4.91344	-2.35699	0.0188228	ENSG00000135775.14
MKRN1	0.103999	0.273497	7	140453033	140479536	-1	7.74649	2.35694	0.0188252	ENSG00000133606.11
IGHV2-70D	0.364258	0.273497	14	106723574	106724093	-1	1.30515	2.35766	0.0187894	ENSG00000211974.3
GALNT14	0.382452	0.273497	2	30910467	31155202	-1	0.461493	2.35687	0.018829	ENSG00000158089.15
ZFHX3	-0.123292	0.273497	16	72782885	73891871	-1	2.96308	-2.35832	0.0187562	ENSG00000140836.17
OR11G2	0.257142	0.273497	14	20190896	20201075	1	-0.515136	2.35702	0.0188212	ENSG00000196832.5
EML5	-0.194281	0.273539	14	88612431	88792953	-1	0.979116	-2.35647	0.0188488	ENSG00000165521.16
NUDT11	-0.189628	0.273539	X	51490011	51496592	-1	-0.999752	-2.35614	0.0188653	ENSG00000196368.5
STX10	0.120115	0.274147	19	13144058	13150383	-1	5.76992	2.35498	0.018924	ENSG00000104915.15
METTL15	-0.067584	0.274413	11	28108248	28527041	1	3.33452	-2.35019	0.0191663	ENSG00000169519.21
PANK3	-0.13865	0.274413	5	168548495	168579368	-1	6.04451	-2.3514	0.0191048	ENSG00000120137.7
PUM1	-0.0725641	0.274413	1	30931506	31065991	-1	6.22675	-2.35153	0.0190979	ENSG00000134644.16
ENSG00000249731	-0.295491	0.274413	5	1968094	1969013	1	-1.21102	-2.34981	0.0191857	ENSG00000249731.1
DYNLL1	0.101942	0.274413	12	120469850	120498493	1	6.16475	2.35028	0.0191614	ENSG00000088986.11
SLC20A2	-0.0564073	0.274413	8	42416475	42541926	-1	3.67408	-2.35014	0.0191688	ENSG00000168575.10
WASHC2C	-0.0844736	0.274413	10	45727200	45792964	1	6.42645	-2.34937	0.019208	ENSG00000172661.20
TSTD1	0.116664	0.274413	1	161037631	161038977	-1	4.67839	2.35261	0.0190435	ENSG00000215845.11
SRGN	0.193944	0.274413	10	69088103	69104805	1	9.47265	2.34995	0.0191786	ENSG00000122862.5
NUP54	-0.0548327	0.274413	4	76114659	76148444	-1	4.74134	-2.34942	0.0192056	ENSG00000138750.15
SLC19A1	0.152915	0.274413	21	45493572	45573365	-1	5.23606	2.3512	0.019115	ENSG00000173638.19
WARS2	-0.0742364	0.274413	1	119031216	119140654	-1	2.46234	-2.34946	0.0192036	ENSG00000116874.12
ANKRD52	-0.0673569	0.274413	12	56237807	56258384	-1	5.84049	-2.35175	0.019087	ENSG00000139645.11
NPAT	-0.124943	0.274413	11	108157215	108222638	-1	5.57684	-2.34932	0.0192106	ENSG00000149308.17
MYO9A	-0.126048	0.274413	15	71822291	72118577	-1	4.6682	-2.35193	0.019078	ENSG00000066933.16
LRRC8C-DT	-0.108546	0.274413	1	89581291	89633003	-1	3.20191	-2.35037	0.0191572	ENSG00000231999.8
NAA35	-0.10501	0.27442	9	85941146	86025462	1	4.16557	-2.34883	0.0192353	ENSG00000135040.16
SCN1B	0.188931	0.27442	19	35030470	35040449	1	1.32105	2.34838	0.0192585	ENSG00000105711.14
DMD	-0.147305	0.27442	X	31097677	33339609	-1	0.458711	-2.34832	0.0192614	ENSG00000198947.18
CHKB-DT	-0.129996	0.274668	22	50583026	50595634	1	0.482557	-2.34719	0.0193195	ENSG00000205559.5
ENSG00000288349	-0.437132	0.274668	5	70775506	70778475	-1	1.40352	-2.34729	0.0193144	ENSG00000288349.1
RPL34-DT	-0.207867	0.274668	4	108538190	108620460	-1	-1.35548	-2.347	0.0193291	ENSG00000234492.5
TMEM63B	0.0657564	0.274932	6	44126914	44155519	1	3.55057	2.34631	0.0193645	ENSG00000137216.19
MLYCD	-0.102999	0.275135	16	83899115	83951445	1	2.7786	-2.34571	0.0193956	ENSG00000103150.7
DUT	0.0947609	0.275179	15	48331011	48343373	1	5.26199	2.33768	0.019812	ENSG00000128951.14
TRIM44	-0.0781435	0.275179	11	35662775	35818007	1	6.66214	-2.34051	0.0196645	ENSG00000166326.7
ENSG00000285884	0.179	0.275179	10	42638282	42645542	1	-0.0662446	2.34047	0.0196664	ENSG00000285884.2
ENSG00000260592	0.272217	0.275179	16	19476916	19487964	-1	4.15661	2.34453	0.0194564	ENSG00000260592.2
MCPH1	-0.0563191	0.275179	8	6406592	6648508	1	4.5055	-2.34008	0.0196868	ENSG00000147316.15
ZBED6CL	-0.05265	0.275179	7	150322639	150332721	1	4.03876	-2.34117	0.01963	ENSG00000188707.6
ENSG00000285417	-0.159496	0.275179	1	206035253	206062257	1	0.794374	-2.33892	0.0197474	ENSG00000285417.1
SHARPIN	0.125006	0.275179	8	144098633	144108124	-1	4.54191	2.33887	0.0197502	ENSG00000179526.17
RBM19	-0.0589476	0.275179	12	113816738	113966325	-1	4.98248	-2.33776	0.0198082	ENSG00000122965.11
CPNE5	0.114158	0.275179	6	36740775	36839444	-1	5.54395	2.3391	0.019738	ENSG00000124772.12
LINC00869	0.0702564	0.275179	1	149606209	149705716	1	4.64807	2.34104	0.019637	ENSG00000277147.7
VNN2	0.23798	0.275179	6	132743870	132763459	-1	8.66664	2.33866	0.0197607	ENSG00000112303.14
SMARCC2	-0.0504129	0.275179	12	56162359	56189567	-1	6.79043	-2.34428	0.0194688	ENSG00000139613.12
RN7SL1	0.322029	0.275179	14	49586580	49586878	1	3.16481	2.33909	0.0197386	ENSG00000276168.1
ENSG00000287255	0.3273	0.275179	2	40511984	40545781	1	1.25547	2.34185	0.0195948	ENSG00000287255.2
CNOT1	-0.0819172	0.275179	16	58519951	58629885	-1	7.6839	-2.34332	0.0195188	ENSG00000125107.19
ENSG00000263335	0.831649	0.275179	16	15726674	15732993	1	-0.775383	2.33761	0.019816	ENSG00000263335.1
SEC14L5	0.200717	0.275179	16	4958330	5019157	1	1.0623	2.34256	0.019558	ENSG00000103184.12
ENSG00000288156	0.113381	0.275179	19	2293173	2295781	1	4.49352	2.34013	0.019684	ENSG00000288156.1
ENSG00000287823	-0.181187	0.275179	6	170088022	170097234	1	-0.925249	-2.34446	0.0194598	ENSG00000287823.1
FAM209B	0.183254	0.275179	20	56533246	56536520	1	-0.526231	2.33856	0.0197662	ENSG00000213714.1
ARRB2	0.129403	0.275179	17	4710596	4721499	1	8.29121	2.34159	0.0196083	ENSG00000141480.18
HECTD4	-0.111721	0.275179	12	112160188	112382439	-1	6.02397	-2.34243	0.0195649	ENSG00000173064.14
ERP27	0.092515	0.275179	12	14914039	14938537	-1	2.83151	2.3382	0.0197853	ENSG00000139055.7
SMARCC1	-0.0630522	0.275179	3	47585269	47782106	-1	6.5606	-2.33755	0.0198189	ENSG00000173473.11
CDKAL1	-0.0635748	0.275501	6	20534457	21232404	1	3.62898	-2.33679	0.019859	ENSG00000145996.11
FRAT1	0.147792	0.275642	10	97319271	97321915	1	5.41516	2.33628	0.0198859	ENSG00000165879.9
HSPA1A	0.169731	0.276026	6	31815543	31817946	1	7.36682	2.33498	0.0199542	ENSG00000204389.10
DMTN	0.215324	0.276026	8	22048995	22082527	1	5.91287	2.33488	0.0199592	ENSG00000158856.19
ERBB3	-0.188909	0.276026	12	56076799	56103505	1	-0.799871	-2.33479	0.0199643	ENSG00000065361.17
STMP1	0.0806545	0.276269	7	135662496	135693418	1	5.70444	2.33414	0.0199987	ENSG00000243317.8
FAM157A	0.257393	0.276579	3	198153287	198222513	1	7.67755	2.33339	0.020038	ENSG00000236438.7
CNTNAP1	0.136366	0.276632	17	42682531	42699993	1	1.17126	2.333	0.0200588	ENSG00000108797.12
MTIF3	0.0547993	0.277272	13	27435643	27450591	-1	5.11183	2.33171	0.0201274	ENSG00000122033.15
ENSG00000289400	0.175846	0.277272	10	129035305	129036751	-1	1.18079	2.33149	0.020139	ENSG00000289400.1
SMAD1	-0.144658	0.277469	4	145481194	145559176	1	1.5854	-2.3309	0.0201703	ENSG00000170365.10
CD82	0.101203	0.277573	11	44564427	44620358	1	5.7857	2.32859	0.0202936	ENSG00000085117.12
ADD3	-0.0965608	0.277573	10	109996368	110135565	1	8.22792	-2.32853	0.0202966	ENSG00000148700.15
YIF1B	0.103384	0.277573	19	38303558	38317273	-1	4.42607	2.3294	0.0202501	ENSG00000167645.17
IFT20	0.0556841	0.277573	17	28328325	28335489	-1	4.42318	2.32901	0.0202713	ENSG00000109083.14
CMBL	0.215202	0.277573	5	10275875	10307902	-1	-1.204	2.3304	0.0201967	ENSG00000164237.9
FAM177B	0.17047	0.277573	1	222737202	222751004	1	1.68212	2.33003	0.0202164	ENSG00000197520.11
ZNF780A	-0.0764158	0.277573	19	40069152	40090943	-1	4.99728	-2.32929	0.0202559	ENSG00000197782.15
ENSG00000253636	-0.14384	0.27826	8	73052178	73063061	1	-0.095811	-2.32633	0.0204148	ENSG00000253636.1
DHX37	-0.0546568	0.27826	12	124946825	124989131	-1	4.3315	-2.32636	0.020413	ENSG00000150990.9
ENSG00000260368	0.204037	0.27826	8	100913247	100914388	-1	-1.17223	2.32653	0.0204042	ENSG00000260368.1
PLXNA4	-0.14028	0.27826	7	132123340	132648688	-1	1.6301	-2.32689	0.0203845	ENSG00000221866.10
ZC3H12B	-0.127523	0.278301	X	65366638	65507887	1	0.62193	-2.32596	0.0204348	ENSG00000102053.12
GMPR	0.235071	0.278941	6	16238587	16295549	1	3.62595	2.32477	0.0204988	ENSG00000137198.10
ESPN	0.294079	0.278992	1	6424776	6461367	1	0.305596	2.32439	0.0205196	ENSG00000187017.18
NCAPD3	-0.092128	0.279366	11	134150113	134225504	-1	5.04191	-2.32293	0.0205983	ENSG00000151503.14
SH3BGRL3	0.131489	0.279366	1	26280086	26281522	1	8.18163	2.32327	0.0205797	ENSG00000142669.15
IGLC1	0.324331	0.279366	22	22895375	22895834	1	5.827	2.32314	0.0205868	ENSG00000211675.2
PTER	-0.0746708	0.279562	10	16436943	16513745	1	3.59806	-2.32233	0.0206308	ENSG00000165983.15
HCAR3	0.268419	0.279562	12	122714756	122716811	-1	5.51751	2.32203	0.0206469	ENSG00000255398.3
ENSG00000273329	-0.10264	0.279797	7	129604548	129611630	-1	1.99066	-2.3214	0.0206814	ENSG00000273329.1
TTC3	-0.098584	0.279939	21	37073226	37203112	1	7.10699	-2.32057	0.0207266	ENSG00000182670.13
NCLN	0.0971782	0.279939	19	3185563	3209575	1	5.35868	2.32035	0.0207386	ENSG00000125912.11
ENSG00000266378	0.413837	0.279939	17	14327335	14329474	1	-0.599493	2.32017	0.0207484	ENSG00000266378.1
XCL1	0.181406	0.279939	1	168576605	168582069	1	0.907652	2.31995	0.0207603	ENSG00000143184.5
ENSG00000271344	0.236788	0.281348	7	128690451	128691717	1	-0.583735	2.31758	0.0208902	ENSG00000271344.1
SH3RF1	-0.154633	0.281348	4	169094259	169270956	-1	1.32125	-2.31742	0.0208992	ENSG00000154447.15
GPR174	-0.106019	0.281596	X	79144688	79175318	1	5.75822	-2.31658	0.020945	ENSG00000147138.3
GNPTAB	-0.0933289	0.281596	12	101745499	101830959	-1	5.71559	-2.31646	0.0209519	ENSG00000111670.16
ZNF430	-0.114401	0.282169	19	21020634	21060050	1	4.33807	-2.31504	0.02103	ENSG00000118620.13
SRFBP1	-0.130089	0.282169	5	121961975	122075570	1	2.56995	-2.31474	0.0210463	ENSG00000151304.6
OR2A9P	-0.307658	0.282169	7	144294480	144300934	1	1.44169	-2.31517	0.0210226	ENSG00000228960.6
HARS2	0.0432789	0.28222	5	140691430	140699305	1	5.60937	2.31436	0.0210674	ENSG00000112855.17
DHFR	-0.102861	0.282985	5	80626226	80654983	-1	4.79008	-2.3125	0.0211709	ENSG00000228716.7
CWF19L1	0.057441	0.282985	10	100232298	100267680	-1	5.08319	2.31115	0.0212455	ENSG00000095485.18
TMTC4	-0.076316	0.282985	13	100603625	100675093	-1	2.999	-2.31191	0.0212033	ENSG00000125247.16
FKBP8	0.195486	0.282985	19	18531751	18544077	-1	9.20243	2.31131	0.0212366	ENSG00000105701.16
PPP2R5E	-0.0724511	0.282985	14	63371364	63543377	-1	5.27722	-2.31216	0.0211893	ENSG00000154001.14
TXLNG	-0.0707291	0.282985	X	16786432	16844519	1	4.5107	-2.31152	0.021225	ENSG00000086712.13
TMEM59	0.0768111	0.282985	1	54026681	54053504	-1	6.65027	2.312	0.0211985	ENSG00000116209.12
BRD1	-0.0514562	0.283295	22	49773283	49827873	-1	5.50805	-2.31043	0.021286	ENSG00000100425.19
PRDM15	-0.0626672	0.283498	21	41798225	41879482	-1	4.10255	-2.30922	0.0213533	ENSG00000141956.14
EIF4G1	-0.0630431	0.283498	3	184314495	184335358	1	7.1423	-2.30923	0.0213527	ENSG00000114867.22
DHX57	-0.0576225	0.283498	2	38797729	38875934	-1	4.41929	-2.30975	0.021324	ENSG00000163214.21
XPO4	-0.112262	0.285275	13	20777329	20903048	-1	5.18896	-2.30638	0.0215128	ENSG00000132953.18
ANKRD26	-0.119799	0.285275	10	26973793	27100494	-1	3.24095	-2.30622	0.021522	ENSG00000107890.17
RNF11	0.106862	0.285588	1	51236273	51273447	1	5.95223	2.30549	0.021563	ENSG00000123091.5
MRGBP	0.0724557	0.285923	20	62796473	62801729	1	3.49299	2.30442	0.0216233	ENSG00000101189.7
EEA1	-0.128853	0.285923	12	92770637	92929331	-1	4.4263	-2.30459	0.0216137	ENSG00000102189.17
FOXN3	-0.0906439	0.286483	14	89124871	89619149	-1	6.87689	-2.30337	0.0216831	ENSG00000053254.16
VPS53	-0.049659	0.286558	17	508503	721717	-1	5.4525	-2.30284	0.0217127	ENSG00000141252.21
CTH	-0.182199	0.286558	1	70411218	70439851	1	-1.02215	-2.30265	0.0217238	ENSG00000116761.12
ENSG00000093100	0.160659	0.286667	22	17787652	17811497	-1	3.32666	2.30205	0.0217581	ENSG00000093100.13
SLC24A1	-0.108373	0.286667	15	65611366	65660995	1	2.03214	-2.30163	0.0217817	ENSG00000074621.14
FUT7	0.189492	0.286667	9	137030174	137032088	-1	3.74097	2.30146	0.0217916	ENSG00000180549.8
LTB	0.133877	0.286667	6	31580525	31582522	-1	7.88887	2.30127	0.0218021	ENSG00000227507.3
ENSG00000260693	-0.227898	0.28703	15	30540093	30545969	1	-0.623075	-2.30033	0.021856	ENSG00000260693.1
TST	0.155201	0.28703	22	37010859	37020183	-1	2.69643	2.30017	0.0218648	ENSG00000128311.14
CDK5RAP3	0.08147	0.287034	17	47967810	47981781	1	7.65707	2.29909	0.0219267	ENSG00000108465.15
SIAH2	0.103943	0.287034	3	150741125	150763477	-1	5.32311	2.29833	0.0219703	ENSG00000181788.4
BPTF	-0.114509	0.287034	17	67825503	67984378	1	6.6805	-2.29974	0.0218894	ENSG00000171634.19
PTGDR2	0.201299	0.287034	11	60850933	60855950	-1	3.53502	2.29954	0.021901	ENSG00000183134.5
PURA	-0.120684	0.287034	5	140107777	140125619	1	4.81336	-2.29881	0.0219431	ENSG00000185129.8
EEF1AKMT3	0.103683	0.287034	12	57771492	57782541	1	1.0767	2.29862	0.0219538	ENSG00000123427.17
CTDSPL2	-0.0943178	0.289446	15	44427622	44529038	1	5.31769	-2.2939	0.0222256	ENSG00000137770.14
TMEM219	0.0925385	0.289446	16	29940885	29973050	1	5.32111	2.29408	0.022215	ENSG00000149932.17
DAGLB	0.0661756	0.289446	7	6409126	6484190	-1	4.73394	2.29413	0.0222123	ENSG00000164535.15
SLC9A3R1	0.0935161	0.289446	17	74748628	74769353	1	6.87492	2.29427	0.0222044	ENSG00000109062.12
PI4KA	-0.0605857	0.290221	22	20707691	20859417	-1	6.8233	-2.29183	0.0223456	ENSG00000241973.11
ZNF468	-0.0904327	0.290221	19	52838010	52857649	-1	4.08365	-2.29192	0.0223405	ENSG00000204604.13
ZSWIM5	-0.146245	0.290221	1	45016399	45306209	-1	0.22777	-2.29196	0.0223384	ENSG00000162415.7
RBM12	-0.0622832	0.290221	20	35648925	35664956	-1	6.30724	-2.29165	0.0223561	ENSG00000244462.8
RPL10P19	0.202206	0.290325	8	8961200	8979025	1	-0.738843	2.29084	0.0224037	ENSG00000233609.3
UIMC1	0.0696955	0.290325	5	176905005	177022633	-1	5.5907	2.29027	0.0224369	ENSG00000087206.17
HNRNPU	-0.0410431	0.290325	1	244840638	244864560	-1	9.09875	-2.28976	0.0224669	ENSG00000153187.20
TAX1BP3	0.0945796	0.290325	17	3662895	3668679	-1	4.24432	2.29085	0.0224028	ENSG00000213977.8
ENSG00000280441	-0.101325	0.290325	21	8380643	8454792	1	3.86666	-2.28969	0.0224705	ENSG00000280441.3
CWC15	0.0532625	0.290325	11	94962620	94973586	-1	5.21418	2.29037	0.0224307	ENSG00000150316.12
LCN10	0.154558	0.290335	9	136738167	136743356	-1	3.5638	2.28938	0.022489	ENSG00000187922.14
RNF135	0.122165	0.290569	17	30970984	30999911	1	4.31155	2.28847	0.0225424	ENSG00000181481.14
NEDD8	0.116619	0.290569	14	24216857	24232367	-1	5.95967	2.28816	0.0225603	ENSG00000129559.13
HAGH	0.124084	0.290569	16	1795620	1827157	-1	4.81884	2.28828	0.0225534	ENSG00000063854.13
RAB13	0.149264	0.290943	1	153981617	153986358	-1	1.13893	2.28736	0.0226072	ENSG00000143545.10
VPS37B	0.073936	0.291617	12	122865330	122896127	-1	5.62463	2.28617	0.0226773	ENSG00000139722.7
GNE	-0.0639386	0.291821	9	36214441	36277042	-1	4.01537	-2.2856	0.022711	ENSG00000159921.20
CSNK1D	0.0639804	0.29183	17	82239023	82273700	-1	7.43429	2.28529	0.0227296	ENSG00000141551.15
ARRB1	-0.0889702	0.292316	11	75260122	75351705	-1	6.25041	-2.28434	0.0227853	ENSG00000137486.17
ATP8A2	-0.13884	0.292665	13	25371974	26025851	1	1.72991	-2.2832	0.0228528	ENSG00000132932.19
GIGYF2	-0.0788441	0.292665	2	232697299	232860605	1	5.96033	-2.28343	0.0228393	ENSG00000204120.16
PPP1R14A	0.230166	0.292665	19	38251237	38256532	-1	1.73418	2.28298	0.0228662	ENSG00000167641.11
ALMS1	-0.123043	0.29348	2	73385758	73625166	1	4.46646	-2.27988	0.0230507	ENSG00000116127.20
NCF1C	0.16279	0.29348	7	75156639	75172044	-1	6.94603	2.27862	0.0231265	ENSG00000165178.9
TGFB1	0.127352	0.29348	19	41301587	41353922	-1	7.29301	2.27914	0.0230949	ENSG00000105329.11
EHD1	0.0950547	0.29348	11	64851642	64888296	-1	7.35703	2.27874	0.023119	ENSG00000110047.18
DHX9	-0.0534995	0.29348	1	182839347	182887982	1	7.40867	-2.27861	0.023127	ENSG00000135829.17
DIXDC1	-0.213456	0.29348	11	111927144	112022653	1	0.377699	-2.27961	0.0230672	ENSG00000150764.14
ARHGEF9	-0.0710129	0.29348	X	63634967	63809274	-1	4.37489	-2.27944	0.0230772	ENSG00000131089.17
ANXA11	0.0877301	0.29348	10	80150889	80205572	-1	7.72194	2.28156	0.0229504	ENSG00000122359.18
GAS2L1	0.165429	0.29348	22	29306582	29312785	1	2.71707	2.28021	0.0230314	ENSG00000185340.15
UBAP2	-0.0593181	0.29348	9	33921693	34049388	-1	4.33815	-2.27888	0.0231105	ENSG00000137073.24
USP24	-0.0971846	0.29348	1	55066359	55215364	-1	6.99769	-2.27868	0.0231226	ENSG00000162402.14
SELENOW	0.089971	0.293968	19	47778677	47784686	1	5.4413	2.27767	0.0231834	ENSG00000178980.16
LINC00649	-0.131256	0.294678	21	33915534	33977703	1	5.06078	-2.27629	0.0232663	ENSG00000237945.8
IGF2BP2	0.185622	0.294678	3	185643130	185825042	-1	3.33122	2.27559	0.0233085	ENSG00000073792.16
ENSG00000272077	0.145552	0.294678	3	44667412	44669364	1	-0.265088	2.27555	0.0233109	ENSG00000272077.1
ST6GALNAC4	0.115037	0.294678	9	127907886	127917041	-1	3.83902	2.27555	0.0233114	ENSG00000136840.19
IGKV1D-13	0.458222	0.294681	2	90154073	90154574	1	0.991945	2.27494	0.0233478	ENSG00000276566.1
NUMA1	-0.0650513	0.294681	11	72002864	72080693	-1	7.9448	-2.27506	0.023341	ENSG00000137497.19
RFX7	-0.114664	0.294681	15	56087280	56245082	-1	5.09814	-2.27465	0.0233657	ENSG00000181827.16
ERCC4	-0.0994988	0.296839	16	13920138	13952348	1	3.59491	-2.27153	0.0235549	ENSG00000175595.16
COMMD6	0.106975	0.296886	13	75525214	75549439	-1	5.99969	2.27092	0.023592	ENSG00000188243.14
S1PR4	0.153017	0.296886	19	3172346	3180332	1	6.46893	2.27058	0.023613	ENSG00000125910.6
CBWD1	-0.0953236	0.296886	9	121038	179147	-1	4.6249	-2.27059	0.0236126	ENSG00000172785.18
CSNK2A1	-0.0500072	0.297007	20	472498	543835	-1	6.29368	-2.27012	0.0236408	ENSG00000101266.19
FAM43A	0.104862	0.297244	3	194685883	194689037	1	3.58617	2.26952	0.0236779	ENSG00000185112.6
GFI1B	0.163142	0.298188	9	132944000	132991687	1	3.56723	2.26774	0.0237871	ENSG00000165702.15
HHEX	0.113408	0.298188	10	92689955	92695647	1	5.65314	2.2677	0.0237895	ENSG00000152804.11
NELFCD	-0.0520713	0.298274	20	58981208	58995133	1	5.76154	-2.26729	0.0238145	ENSG00000101158.15
CNOT2	-0.0379026	0.298858	12	70243002	70354993	1	6.11366	-2.26624	0.0238795	ENSG00000111596.14
ENSG00000260257	0.1779	0.299134	20	32856621	32858751	1	3.39355	2.26559	0.0239197	ENSG00000260257.2
VPS13D	-0.110528	0.299414	1	12230030	12512047	1	6.1754	-2.26019	0.0242548	ENSG00000048707.15
FAM174B	0.112765	0.299414	15	92617448	92809884	-1	0.904767	2.26064	0.0242271	ENSG00000185442.13
GDI1	0.0670465	0.299414	X	154436913	154443467	1	6.92333	2.2604	0.0242419	ENSG00000203879.12
LARP1	-0.0701405	0.299414	5	154682986	154817605	1	7.09049	-2.26102	0.0242028	ENSG00000155506.19
CNOT6	-0.0655185	0.299414	5	180494379	180578358	1	5.61238	-2.25729	0.0244367	ENSG00000113300.13
SENP7	-0.132522	0.299414	3	101324205	101513241	-1	5.93343	-2.25701	0.0244543	ENSG00000138468.16
CSTB	0.102001	0.299414	21	43772511	43776330	-1	5.87475	2.25958	0.0242934	ENSG00000160213.9
OXTR	0.183246	0.299414	3	8750381	8769628	-1	0.47041	2.25767	0.0244127	ENSG00000180914.11
ARPC3	0.0881081	0.299414	12	110434823	110450422	-1	8.62264	2.25746	0.0244263	ENSG00000111229.16
ACKR1	0.323395	0.299414	1	159203307	159206500	1	-1.33858	2.25853	0.0243588	ENSG00000213088.12
NCF1	0.172556	0.299414	7	74774011	74789315	1	8.44299	2.26399	0.0240183	ENSG00000158517.16
PRLR	-0.260323	0.299414	5	35048756	35230487	-1	-0.0421617	-2.2575	0.0244239	ENSG00000113494.17
UBE2Q2P2	-0.333311	0.299414	15	82355142	82420075	1	-0.601913	-2.2586	0.0243543	ENSG00000259429.5
CHMP2A	0.116594	0.299414	19	58551452	58555105	-1	6.03022	2.26031	0.0242478	ENSG00000130724.10
IMPDH1	0.133459	0.299414	7	128392277	128410252	-1	6.54656	2.25898	0.0243308	ENSG00000106348.18
KIF3C	0.11082	0.299414	2	25926598	25982749	-1	2.81845	2.25926	0.0243129	ENSG00000084731.15
VCPKMT	0.0897905	0.299414	14	50108632	50116600	-1	4.54825	2.25978	0.0242805	ENSG00000100483.14
ENSG00000273828	-0.206903	0.299414	20	46364551	46397994	1	-1.26754	-2.26383	0.0240283	ENSG00000273828.2
ZNF708	-0.106984	0.299414	19	21291160	21329425	-1	4.22622	-2.2589	0.0243355	ENSG00000182141.10
SUPT4H1	0.0913281	0.299414	17	58345175	58353093	-1	6.14964	2.26396	0.0240205	ENSG00000213246.7
GPATCH1	-0.0540677	0.299414	19	33080899	33130542	1	3.49423	-2.2644	0.0239933	ENSG00000076650.7
ENSG00000267248	-0.146584	0.299414	17	60122642	60135743	-1	-0.613917	-2.26344	0.0240524	ENSG00000267248.4
PYCARD	0.181722	0.299414	16	31201486	31203450	-1	4.97222	2.25961	0.0242912	ENSG00000103490.14
PADI2	0.229923	0.299414	1	17066761	17119451	-1	6.45802	2.25995	0.0242697	ENSG00000117115.13
ZDHHC18	0.161306	0.299414	1	26826688	26857604	1	7.5555	2.26336	0.0240573	ENSG00000204160.12
MRC2	0.139556	0.299414	17	62627670	62693597	1	2.11278	2.25904	0.0243272	ENSG00000011028.14
PLA2G7	0.186447	0.299414	6	46704201	46735693	-1	1.89712	2.26289	0.0240869	ENSG00000146070.17
ENSG00000281179	0.159255	0.299414	15	21717808	21718245	-1	2.06267	2.25725	0.0244394	ENSG00000281179.1
ZFP1	-0.0915454	0.299601	16	75148494	75172236	1	2.97428	-2.25648	0.0244879	ENSG00000184517.12
ENSG00000270557	0.149674	0.29987	2	157877683	157878565	1	0.134778	2.24702	0.0250905	ENSG00000270557.1
C18orf54	-0.0921452	0.29987	18	54357906	54385218	1	1.89038	-2.24011	0.0255388	ENSG00000166845.15
TXK	-0.132109	0.29987	4	48066393	48134250	-1	5.46351	-2.24163	0.0254393	ENSG00000074966.11
CBX5	-0.0722277	0.29987	12	54230942	54280133	-1	6.41039	-2.25499	0.0245816	ENSG00000094916.16
RAPGEF6	-0.135769	0.29987	5	131423921	131635231	-1	6.39224	-2.25459	0.0246071	ENSG00000158987.22
OVGP1	0.131546	0.29987	1	111414319	111427735	-1	1.91158	2.25026	0.0248827	ENSG00000085465.13
HTT	-0.0633815	0.29987	4	3041363	3243957	1	6.38029	-2.25515	0.0245716	ENSG00000197386.14
NAIPP4	-0.367881	0.29987	5	71102898	71128753	-1	0.390508	-2.23924	0.025596	ENSG00000251634.2
ZSWIM7	0.0858546	0.29987	17	15976560	15999717	-1	4.14192	2.24648	0.0251255	ENSG00000214941.8
ATP6V0C	0.164875	0.29987	16	2513952	2520218	1	5.9533	2.2378	0.0256903	ENSG00000185883.12
CRACR2A	-0.0588728	0.29987	12	3606633	3764819	-1	3.91046	-2.23884	0.0256221	ENSG00000130038.10
CBFA2T2	-0.0669527	0.29987	20	33490075	33650036	1	5.10194	-2.24091	0.0254869	ENSG00000078699.22
ZNF236	-0.10759	0.29987	18	76822557	76972901	1	4.27393	-2.2461	0.02515	ENSG00000130856.17
ZNF480	-0.0586894	0.29987	19	52297169	52325922	1	4.20158	-2.24333	0.0253293	ENSG00000198464.14
B4GALNT3	0.3212	0.29987	12	459939	563509	1	0.338337	2.24405	0.0252821	ENSG00000139044.12
ZMAT2	0.0625956	0.29987	5	140698680	140706686	1	6.6204	2.23911	0.0256043	ENSG00000146007.11
ENHO	-0.239392	0.29987	9	34521043	34522990	-1	-1.0728	-2.24964	0.0249226	ENSG00000168913.7
BCL9	-0.0845911	0.29987	1	147541501	147626216	1	3.87373	-2.23844	0.0256481	ENSG00000116128.12
YPEL5	0.0696763	0.29987	2	30146941	30160533	1	6.8084	2.25164	0.0247947	ENSG00000119801.13
MPO	-0.244526	0.29987	17	58269855	58280935	-1	1.22395	-2.23737	0.0257188	ENSG00000005381.8
B2M	0.0982032	0.29987	15	44711487	44718851	1	12.5857	2.24654	0.0251216	ENSG00000166710.22
S100A9	0.239936	0.29987	1	153357854	153361023	1	10.9526	2.23832	0.0256563	ENSG00000163220.11
ZNF324B	-0.0723523	0.29987	19	58451611	58457833	1	1.54936	-2.24675	0.0251077	ENSG00000249471.8
JMY	-0.105122	0.29987	5	79236131	79327211	1	4.66477	-2.23864	0.0256349	ENSG00000152409.9
LINC02185	-0.21398	0.29987	16	14001198	14016056	-1	-1.1644	-2.24233	0.025394	ENSG00000262097.3
DUSP14	0.116074	0.29987	17	37489891	37513501	1	1.59736	2.24236	0.0253924	ENSG00000276023.5
OTX1	0.327345	0.29987	2	63050057	63057836	1	-0.525064	2.24385	0.0252951	ENSG00000115507.10
PRRC2A	-0.0623344	0.29987	6	31620715	31637771	1	7.59714	-2.2515	0.0248038	ENSG00000204469.13
WASF3	0.213329	0.29987	13	26557683	26688948	1	-0.342571	2.25171	0.0247904	ENSG00000132970.14
HMGCS1	-0.0781977	0.29987	5	43287470	43313512	-1	4.96587	-2.23796	0.0256801	ENSG00000112972.15
RADX	-0.20103	0.29987	X	106611930	106679439	1	-0.251839	-2.25295	0.0247111	ENSG00000147231.14
MIR223HG	0.161987	0.29987	X	66015426	66020426	1	7.59878	2.24262	0.025375	ENSG00000274536.8
RPL23AP7	0.14094	0.29987	2	113610502	113627090	-1	2.14863	2.24776	0.025043	ENSG00000240356.6
COMMD7	0.0832105	0.29987	20	32702699	32743467	-1	4.97398	2.24221	0.0254016	ENSG00000149600.12
PRMT2	-0.0507753	0.29987	21	46635595	46665124	1	7.48316	-2.23875	0.025628	ENSG00000160310.19
VEPH1	0.216195	0.29987	3	157259742	157533619	-1	-0.378237	2.24135	0.0254576	ENSG00000197415.12
SYNCRIP	-0.0727435	0.29987	6	85607779	85644063	-1	7.0912	-2.24598	0.0251577	ENSG00000135316.19
HSD17B11	0.124216	0.29987	4	87336515	87391188	-1	7.03814	2.24867	0.0249846	ENSG00000198189.11
FIGNL2	-0.122669	0.29987	12	51817899	51848718	-1	0.116022	-2.24041	0.0255191	ENSG00000261308.4
MYL4	0.261048	0.29987	17	47200446	47223679	1	4.47692	2.25307	0.0247034	ENSG00000198336.9
SULT1A4	0.452581	0.29987	16	29459913	29464966	1	0.930752	2.24696	0.0250942	ENSG00000213648.11
LINC00506	-0.234262	0.29987	3	87089129	87158363	1	0.59635	-2.24603	0.0251541	ENSG00000281392.2
CFAP97	-0.120224	0.29987	4	185159665	185209504	-1	4.71396	-2.24596	0.0251587	ENSG00000164323.15
TTC21B	-0.0896817	0.29987	2	165857475	165953851	-1	4.57324	-2.24561	0.0251816	ENSG00000123607.16
JAML	0.138581	0.29987	11	118193725	118225094	-1	9.27396	2.25497	0.0245835	ENSG00000160593.19
MTREX	-0.0699736	0.29987	5	55307989	55425579	1	5.79131	-2.24896	0.0249661	ENSG00000039123.16
H3-3A	0.126848	0.29987	1	226061851	226072019	1	9.77884	2.24391	0.0252912	ENSG00000163041.13
SMAD5	-0.0972494	0.29987	5	136132845	136188747	1	4.27787	-2.24171	0.0254343	ENSG00000113658.18
LPAR2	0.167013	0.29987	19	19623655	19628930	-1	6.26976	2.23755	0.0257065	ENSG00000064547.14
WDR43	-0.0924685	0.29987	2	28894667	28948219	1	4.91551	-2.25216	0.0247615	ENSG00000163811.12
ATP5IF1	0.0892775	0.29987	1	28236109	28246906	1	5.65453	2.23745	0.0257135	ENSG00000130770.18
CAD	-0.0632346	0.29987	2	27217369	27243943	1	5.34107	-2.25083	0.0248464	ENSG00000084774.14
CST7	0.276199	0.29987	20	24949269	24959928	1	5.56292	2.25319	0.0246963	ENSG00000077984.6
RMDN1	-0.0444282	0.29987	8	86468257	86514357	-1	4.76395	-2.24977	0.0249137	ENSG00000176623.12
AP3M1	-0.0524387	0.29987	10	74120255	74150842	-1	5.95061	-2.23974	0.025563	ENSG00000185009.13
FAM86HP	-0.113402	0.29987	3	130097782	130111506	-1	0.883597	-2.24224	0.0254001	ENSG00000253540.6
AQP10	0.233027	0.29987	1	154321090	154325325	1	0.93112	2.25368	0.0246648	ENSG00000143595.13
IPP	-0.12223	0.29987	1	45694324	45750653	-1	2.48254	-2.24655	0.0251211	ENSG00000197429.11
IGHV3-64D	0.436523	0.29987	14	106088122	106088573	-1	0.858095	2.24827	0.0250104	ENSG00000282639.1
ABCB4	0.128063	0.29987	7	87401696	87480435	-1	2.77301	2.24833	0.025006	ENSG00000005471.19
KIAA1143	-0.0760845	0.29987	3	44737661	44761619	-1	5.37102	-2.23929	0.0255922	ENSG00000163807.6
CDC34	0.15272	0.29987	19	531760	542092	1	4.86505	2.25488	0.0245888	ENSG00000099804.9
IRAG1	0.243058	0.29987	11	10573091	10693988	-1	4.86777	2.23854	0.025642	ENSG00000072952.20
CERS6	-0.0779219	0.29987	2	168456249	168775134	1	5.41306	-2.25081	0.0248474	ENSG00000172292.15
CCDC9	0.0841059	0.29987	19	47255980	47273701	1	4.34389	2.24116	0.0254705	ENSG00000105321.14
PFN2	0.154335	0.29987	3	149964904	150050788	-1	0.807679	2.24089	0.025488	ENSG00000070087.15
SFMBT1	-0.0716861	0.300013	3	52903572	53046750	-1	3.44546	-2.23426	0.025924	ENSG00000163935.14
CHAD	0.270051	0.300013	17	50464496	50468906	-1	-0.535348	2.23539	0.0258493	ENSG00000136457.10
ARPC4	0.0889989	0.300013	3	9792495	9807101	1	7.88032	2.23277	0.0260227	ENSG00000241553.13
GNG7	0.0933524	0.300013	19	2511219	2702694	-1	5.04976	2.23406	0.0259368	ENSG00000176533.13
NBR2	-0.0670795	0.300013	17	43125551	43153671	1	2.95838	-2.23352	0.0259728	ENSG00000198496.12
ARHGAP22	-0.129581	0.300013	10	48446036	48656265	-1	0.070737	-2.23411	0.025934	ENSG00000128805.15
ENSG00000255089	-0.224814	0.300013	11	321991	322426	1	-0.504187	-2.2332	0.0259942	ENSG00000255089.1
QTRT2	-0.0697552	0.300013	3	114005833	114088422	1	4.92764	-2.23634	0.0257862	ENSG00000151576.10
MED31	0.0619405	0.300013	17	6643311	6651634	-1	2.7075	2.2338	0.0259542	ENSG00000108590.11
ENSG00000280367	-0.193123	0.300013	11	90223153	90226538	1	-0.368387	-2.23309	0.0260016	ENSG00000280367.1
ENSG00000225032	-0.119019	0.300013	9	127816066	127822520	1	2.65285	-2.23219	0.026061	ENSG00000225032.5
GPATCH8	-0.0824905	0.300013	17	44395281	44503430	-1	6.02353	-2.23254	0.0260379	ENSG00000186566.13
SHKBP1	0.122356	0.300013	19	40576853	40591399	1	7.12204	2.23403	0.0259392	ENSG00000160410.15
SLC16A3	0.156838	0.300013	17	82217934	82261129	1	6.47641	2.23288	0.0260156	ENSG00000141526.18
ZNF235	-0.0732775	0.300013	19	44228729	44305046	-1	3.32522	-2.23247	0.0260428	ENSG00000159917.17
RGS13	0.233255	0.300013	1	192636138	192660311	1	-0.759718	2.23613	0.0258	ENSG00000127074.15
CSTA	0.150831	0.300013	3	122325248	122341969	1	5.40678	2.23247	0.0260429	ENSG00000121552.4
TENT5C	0.157895	0.300013	1	117606048	117628389	1	6.51533	2.23532	0.0258539	ENSG00000183508.5
ENSG00000280347	-0.18102	0.300222	7	127359785	127364759	-1	2.59505	-2.23042	0.0261795	ENSG00000280347.1
ZNF546	-0.0809003	0.300222	19	39984134	40021038	1	2.49894	-2.23042	0.0261795	ENSG00000187187.14
CORO2A	-0.0691773	0.300222	9	98120975	98192637	-1	3.33115	-2.23063	0.0261652	ENSG00000106789.13
ENSG00000289042	0.120275	0.300222	7	72919205	72920253	1	1.48275	2.23164	0.026098	ENSG00000289042.1
FAM135A	-0.116215	0.300222	6	70412941	70561174	1	3.03305	-2.23027	0.0261892	ENSG00000082269.17
MCOLN1	0.108721	0.300222	19	7522624	7534009	1	3.78912	2.23078	0.0261551	ENSG00000090674.16
OGDH	-0.0710274	0.300628	7	44606572	44709066	1	6.05006	-2.22947	0.0262429	ENSG00000105953.16
RHBDD2	0.0998746	0.300762	7	75842602	75888926	1	4.54258	2.22902	0.026273	ENSG00000005486.17
HLA-DQB1	-0.0996349	0.300763	6	32659467	32668383	-1	4.32502	-2.22874	0.0262915	ENSG00000179344.17
PRELID2	-0.144189	0.301049	5	145471799	145835369	-1	-0.842471	-2.22786	0.0263504	ENSG00000186314.12
MOK	-0.145888	0.301049	14	102224500	102305190	-1	0.242159	-2.22782	0.0263533	ENSG00000080823.23
INPP5F	-0.0548564	0.301653	10	119726042	119829147	1	3.91742	-2.22674	0.0264262	ENSG00000198825.15
ADTRP	0.107518	0.301653	6	11712054	11807046	-1	3.85844	2.22509	0.0265372	ENSG00000111863.13
ZNF805	-0.100583	0.301653	19	57240632	57262728	1	3.99758	-2.22224	0.0267308	ENSG00000204524.7
ATM	-0.145286	0.301653	11	108223044	108369102	1	8.75625	-2.22337	0.0266537	ENSG00000149311.20
TMEM41B	-0.0558782	0.301653	11	9280654	9314636	-1	5.15902	-2.22175	0.0267643	ENSG00000166471.11
CEP126	-0.127379	0.301653	11	101915010	102001062	1	1.46479	-2.22476	0.0265597	ENSG00000110318.15
IPO8	-0.0667854	0.301653	12	30628988	30695869	-1	5.8253	-2.22197	0.0267487	ENSG00000133704.10
LMAN2	0.083593	0.301653	5	177331567	177351668	-1	6.33706	2.22481	0.0265566	ENSG00000169223.15
RABAC1	0.148994	0.301653	19	41956681	41959321	-1	4.96945	2.22208	0.0267415	ENSG00000105404.11
KREMEN1	0.380735	0.301653	22	29073035	29168333	1	3.95904	2.22209	0.0267408	ENSG00000183762.13
UBE3C	-0.0618987	0.301653	7	157138916	157269370	1	5.55436	-2.22347	0.0266471	ENSG00000009335.18
DTX2P1-UPK3BP1-PMS2P11	-0.0574872	0.301653	7	76959835	77043775	1	3.86748	-2.22351	0.0266445	ENSG00000265479.7
HTRA2	0.0681769	0.301653	2	74529725	74533332	1	4.47268	2.22529	0.0265241	ENSG00000115317.12
ENSG00000258944	0.21452	0.301653	14	73272182	73274081	-1	-1.04749	2.22172	0.0267663	ENSG00000258944.1
H2AC6	0.142098	0.301653	6	26124145	26139116	1	7.00034	2.22159	0.0267747	ENSG00000180573.10
NOPCHAP1	-0.0648099	0.301653	12	104986316	105074197	1	3.97814	-2.22528	0.0265243	ENSG00000151131.11
BRPF1	-0.0451697	0.301653	3	9731729	9748019	1	4.96168	-2.22537	0.0265187	ENSG00000156983.17
GUK1	0.144571	0.301653	1	228139962	228148984	1	6.84081	2.22343	0.0266499	ENSG00000143774.17
GTF3C2	-0.0344843	0.301653	2	27325849	27357034	-1	5.6207	-2.22348	0.0266466	ENSG00000115207.14
OAZ2	0.112181	0.301653	15	64687573	64703281	-1	6.92135	2.22228	0.0267276	ENSG00000180304.14
RNF167	0.0847315	0.301922	17	4940008	4945222	1	6.53046	2.22086	0.0268247	ENSG00000108523.16
RPS8	0.122189	0.301922	1	44775251	44778779	1	9.79072	2.2207	0.0268354	ENSG00000142937.12
ENSG00000279356	-0.312706	0.302056	16	50072862	50074986	1	-1.15264	-2.22026	0.0268658	ENSG00000279356.1
MEX3B	-0.125661	0.302147	15	82041778	82046119	-1	0.80202	-2.21987	0.0268924	ENSG00000183496.6
ZNF548	-0.0906465	0.302734	19	57389850	57402992	1	5.31562	-2.21856	0.0269816	ENSG00000188785.12
PPRC1	-0.0500458	0.302734	10	102132994	102150333	1	4.91913	-2.21858	0.0269807	ENSG00000148840.11
CA6	0.238368	0.302755	1	8945867	8975092	1	-1.15523	2.21822	0.027005	ENSG00000131686.15
KPNA6	-0.0560093	0.302755	1	32108056	32176563	1	6.02622	-2.218	0.0270205	ENSG00000025800.14
FAM151B-DT	-0.121991	0.302772	5	80411231	80488095	-1	0.590746	-2.21717	0.0270775	ENSG00000249042.6
WDR11-AS1	0.157531	0.302772	10	120759898	120851457	-1	1.3275	2.21736	0.0270642	ENSG00000227165.10
PPIP5K2	-0.115902	0.302772	5	103120149	103212799	1	5.75401	-2.21731	0.0270677	ENSG00000145725.20
DNAJB2	0.0688952	0.302933	2	219279342	219286898	1	5.70145	2.21669	0.0271104	ENSG00000135924.17
CCNI	0.0654666	0.302981	4	77047155	77076309	-1	8.45153	2.21636	0.0271332	ENSG00000118816.11
RFT1	-0.0443087	0.303398	3	53088483	53130453	-1	3.92683	-2.21528	0.0272076	ENSG00000163933.10
PLCB1	-0.116022	0.303398	20	8077251	8968360	1	2.06126	-2.21545	0.0271962	ENSG00000182621.18
CHD8	-0.0793953	0.3035	14	21385194	21456126	-1	6.53631	-2.21284	0.0273767	ENSG00000100888.15
TYROBP	0.172272	0.3035	19	35904401	35908295	-1	7.5219	2.21303	0.0273631	ENSG00000011600.12
CARF	-0.12282	0.3035	2	202912214	202988263	1	4.03783	-2.2123	0.0274139	ENSG00000138380.18
UBE2B	0.108576	0.3035	5	134371469	134392108	1	6.46435	2.21452	0.0272603	ENSG00000119048.8
SPRTN	-0.0681777	0.3035	1	231337104	231355023	1	3.23027	-2.21219	0.0274216	ENSG00000010072.16
DHX36	-0.0972106	0.3035	3	154272546	154324487	-1	5.73478	-2.21215	0.0274244	ENSG00000174953.14
ENSG00000270210	0.251444	0.3035	2	28425945	28426719	1	0.101065	2.21131	0.0274833	ENSG00000270210.1
ZNF562	-0.0585796	0.3035	19	9641807	9675100	-1	4.45929	-2.21121	0.0274898	ENSG00000171466.10
CR1L	0.239718	0.3035	1	207645113	207738416	1	-0.598553	2.21383	0.0273077	ENSG00000197721.17
DNAJC25-GNG10	0.235322	0.3035	9	111631386	111670229	1	2.67688	2.21244	0.0274046	ENSG00000244115.1
PBRM1	-0.0896246	0.3035	3	52545352	52685917	-1	6.02194	-2.21353	0.0273291	ENSG00000163939.18
SLC38A11	0.233652	0.3035	2	164894354	164955525	-1	0.265951	2.21244	0.0274043	ENSG00000169507.10
GDAP1	-0.0755661	0.3035	8	74320613	74518007	1	2.66299	-2.21139	0.0274771	ENSG00000104381.14
C2orf50	-0.130981	0.3035	2	11133128	11151317	1	-0.400738	-2.21308	0.0273597	ENSG00000150873.12
ENSG00000259366	-0.285318	0.3035	8	29055925	29057395	1	2.14906	-2.21114	0.0274948	ENSG00000259366.2
BIRC6	-0.121709	0.303554	2	32357023	32618878	1	7.0678	-2.2108	0.0275182	ENSG00000115760.15
TGFA	0.21592	0.303574	2	70447284	70554193	-1	3.77659	2.20982	0.0275872	ENSG00000163235.16
DUSP7	-0.0535641	0.303574	3	52048919	52056571	-1	5.09921	-2.20972	0.0275943	ENSG00000164086.10
FAM120C	-0.0658851	0.303574	X	54068324	54183281	-1	3.08808	-2.21018	0.0275619	ENSG00000184083.12
ENSG00000250696	0.230197	0.303574	4	69182100	69216766	1	2.66855	2.21037	0.0275484	ENSG00000250696.5
RSF1	-0.0870563	0.303635	11	77660009	77820869	-1	5.79284	-2.20937	0.0276183	ENSG00000048649.14
JAK3	0.0973894	0.303693	19	17824780	17848071	-1	8.11737	2.20826	0.0276961	ENSG00000105639.20
MPC1	0.0578187	0.303693	6	166364919	166383013	-1	4.048	2.20854	0.0276766	ENSG00000060762.19
ENSG00000261754	-0.131738	0.303693	19	34811589	34814345	-1	1.39436	-2.20805	0.0277108	ENSG00000261754.2
DCHS1	-0.130263	0.303693	11	6621330	6655809	-1	4.2994	-2.20803	0.0277122	ENSG00000166341.9
YY1AP1	0.0524924	0.303693	1	155659443	155689000	-1	6.55276	2.20772	0.027734	ENSG00000163374.20
JHY	-0.0952986	0.303693	11	122882683	122963862	1	1.05281	-2.20771	0.0277349	ENSG00000109944.11
SIGLEC8	0.244821	0.303978	19	51450847	51458456	-1	2.59081	2.20681	0.0277981	ENSG00000105366.15
LIN7A	0.222274	0.303978	12	80792520	80937934	-1	4.1096	2.20683	0.0277965	ENSG00000111052.8
LRP11	-0.16124	0.304197	6	149818757	149864359	-1	-0.974798	-2.20626	0.0278367	ENSG00000120256.11
ENSG00000255389	0.0954141	0.304386	6	111599875	111602295	1	1.84893	2.20575	0.0278726	ENSG00000255389.1
LUZP1	-0.10374	0.304448	1	23084030	23177808	-1	4.07769	-2.20519	0.0279119	ENSG00000169641.14
ZNF449	-0.0991721	0.304448	X	135344796	135363413	1	2.64852	-2.20504	0.027923	ENSG00000173275.13
TUFM	0.0853501	0.304448	16	28842411	28846348	-1	6.29282	2.20488	0.0279341	ENSG00000178952.11
ZNF66	-0.26036	0.304477	19	20776304	20809995	1	1.04701	-2.20458	0.0279553	ENSG00000160229.13
IL5RA	0.223798	0.304501	3	3066324	3126613	-1	3.47908	2.20402	0.0279947	ENSG00000091181.20
KLHL24	-0.0903529	0.304501	3	183635610	183684519	1	6.11344	-2.20423	0.0279804	ENSG00000114796.16
TTC37	-0.0975302	0.304525	5	95461755	95554977	-1	5.92315	-2.20373	0.0280155	ENSG00000198677.12
OCLN	-0.165174	0.304945	5	69492292	69558104	1	3.07568	-2.20292	0.0280728	ENSG00000197822.12
GET4	0.0763422	0.305329	7	876554	896436	1	4.59297	2.20216	0.0281269	ENSG00000239857.7
TGFBRAP1	-0.0442992	0.305387	2	105264391	105329735	-1	4.64511	-2.20182	0.0281508	ENSG00000135966.13
ZBTB46	-0.107184	0.307052	20	63743668	63832038	-1	0.652685	-2.19915	0.0283418	ENSG00000130584.12
PIK3R6	0.147681	0.307052	17	8802722	8867677	-1	3.88123	2.19927	0.0283333	ENSG00000276231.5
MAML2	-0.110458	0.307858	11	95976598	96343195	-1	5.41093	-2.19777	0.0284405	ENSG00000184384.14
ENSG00000279145	-0.17569	0.307858	15	55171378	55176739	-1	-0.185612	-2.19758	0.0284538	ENSG00000279145.2
LINC01534	-0.148951	0.308155	19	36682636	36687468	-1	1.80066	-2.19694	0.0285001	ENSG00000225975.8
PARVB	0.119343	0.308798	22	43999211	44172939	1	4.33724	2.19585	0.0285784	ENSG00000188677.15
PTK6	-0.127149	0.308927	20	63528001	63537376	-1	0.389104	-2.19542	0.0286093	ENSG00000101213.7
WASHC5	-0.0749824	0.309361	8	125024260	125091819	-1	5.1218	-2.19461	0.0286684	ENSG00000164961.16
DERL3	0.132917	0.309384	22	23834503	23839128	-1	4.03294	2.19431	0.0286894	ENSG00000099958.15
TRIP4	0.0480421	0.309854	15	64387748	64455303	1	4.6315	2.19345	0.0287519	ENSG00000103671.10
GLG1	-0.0497999	0.310005	16	74447427	74607144	-1	7.72221	-2.193	0.0287848	ENSG00000090863.12
ZNF826P	-0.124807	0.310014	19	20340262	20424978	-1	1.11311	-2.19142	0.0288993	ENSG00000231205.12
TTC30A	-0.110454	0.310014	2	177612999	177618742	-1	0.52468	-2.1918	0.028872	ENSG00000197557.7
ZNF792	-0.0745935	0.310014	19	34956354	34964229	-1	3.16251	-2.19264	0.0288105	ENSG00000180884.10
ENSG00000233178	-0.218957	0.310014	9	68393881	68406500	-1	0.440299	-2.19166	0.028882	ENSG00000233178.7
DNAAF11	0.1998	0.310014	8	132570416	132675592	-1	2.27865	2.19175	0.0288756	ENSG00000129295.10
ACTR8	-0.0740067	0.310014	3	53867066	53882152	-1	4.03924	-2.19167	0.0288812	ENSG00000113812.14
FBXL13	0.238597	0.310181	7	102813230	103074839	-1	0.421843	2.18923	0.0290594	ENSG00000161040.17
AHCYL1	-0.0440229	0.310181	1	109984765	110023742	1	5.85415	-2.18937	0.0290486	ENSG00000168710.18
TSEN34	0.158966	0.310181	19	54189938	54194536	1	4.92711	2.18877	0.029093	ENSG00000170892.13
RCBTB1	-0.0873022	0.310181	13	49531946	49585558	-1	5.02976	-2.18861	0.0291043	ENSG00000136144.12
MIER3	-0.0999337	0.310181	5	56919602	56971675	-1	4.10314	-2.18967	0.0290269	ENSG00000155545.20
ZNF304	-0.0786312	0.310181	19	57351271	57359898	1	3.86831	-2.18865	0.0291014	ENSG00000131845.15
CHD9	-0.129832	0.310181	16	53054991	53329150	1	5.33592	-2.18887	0.0290852	ENSG00000177200.18
ANXA3	0.39044	0.310181	4	78551747	78610451	1	4.72466	2.18976	0.0290205	ENSG00000138772.13
ADAMTS1	0.20645	0.310181	21	26835755	26845409	-1	-0.0287075	2.18974	0.029022	ENSG00000154734.16
KRBA2	-0.101827	0.310181	17	8356902	8376704	-1	3.49908	-2.18962	0.0290306	ENSG00000184619.8
RAP2C-AS1	-0.16701	0.310292	X	132217053	132432862	1	-0.343487	-2.18821	0.0291337	ENSG00000232160.7
KRT73-AS1	-0.160368	0.310346	12	52601467	52615305	1	1.18361	-2.18714	0.029212	ENSG00000257495.5
GLRX5	0.135072	0.310346	14	95533503	95544724	1	4.44862	2.1873	0.0292005	ENSG00000182512.5
LINC01963	0.0695791	0.310346	2	216217045	216220192	1	3.66288	2.18685	0.0292336	ENSG00000260804.3
VPS13C	-0.150167	0.310346	15	61852389	62060473	-1	7.37847	-2.18697	0.0292249	ENSG00000129003.19
ANKRD17	-0.0919465	0.310346	4	73073376	73258798	-1	6.3301	-2.18728	0.0292022	ENSG00000132466.20
OSGIN2	0.121588	0.310353	8	89901849	89927888	1	4.9599	2.18658	0.0292532	ENSG00000164823.11
ABCD2	-0.140758	0.310509	12	39550033	39619803	-1	3.4113	-2.18598	0.0292975	ENSG00000173208.4
HBA2	0.313199	0.310509	16	172876	173710	1	15.9691	2.18587	0.0293059	ENSG00000188536.13
NUP188	-0.0635043	0.311033	9	128947699	129007096	1	5.65155	-2.18468	0.0293933	ENSG00000095319.14
KLHL20	-0.0905301	0.311033	1	173714941	173786692	1	3.81277	-2.18477	0.0293868	ENSG00000076321.11
FBXL19-AS1	-0.177729	0.311124	16	30919319	30923269	-1	0.459985	-2.18431	0.0294209	ENSG00000260852.1
PPP4C	0.0885498	0.311386	16	30075978	30085376	1	5.99512	2.18372	0.0294647	ENSG00000149923.14
ANO9	0.104388	0.311394	11	417933	442011	-1	5.87612	2.18311	0.0295095	ENSG00000185101.13
P2RX5	0.0971751	0.311394	17	3672199	3696240	-1	6.29167	2.1831	0.02951	ENSG00000083454.22
ZXDA	-0.100335	0.311394	X	57905430	57910458	-1	2.43234	-2.18293	0.0295225	ENSG00000198205.7
ATP5F1E	0.12172	0.311436	20	59025475	59032345	-1	7.72626	2.18262	0.0295456	ENSG00000124172.10
PWP2	0.29508	0.311552	21	44107373	44131181	1	2.08634	2.18222	0.0295756	ENSG00000241945.8
NARF	0.110334	0.311777	17	82458180	82490537	1	6.09034	2.18163	0.0296197	ENSG00000141562.19
XXYLT1	-0.0656565	0.311777	3	195068284	195271159	-1	2.48784	-2.18142	0.029635	ENSG00000173950.16
IGLL5	0.226697	0.312214	22	22887780	22896111	1	6.63639	2.1806	0.0296957	ENSG00000254709.8
RBP7	0.170548	0.312407	1	9997206	10016021	1	3.45809	2.17962	0.0297688	ENSG00000162444.12
IFTAP	-0.0857474	0.312407	11	36594369	36675695	1	1.1797	-2.179	0.0298153	ENSG00000166352.18
DROSHA	-0.0529404	0.312407	5	31400494	31532196	-1	5.17013	-2.17857	0.0298476	ENSG00000113360.17
LINC00893	-0.116203	0.312407	X	149527591	149540959	-1	1.65714	-2.17874	0.0298351	ENSG00000241769.7
AJAP1	0.253994	0.312407	1	4654609	4792534	1	-0.59128	2.17885	0.0298269	ENSG00000196581.11
KIF28P	0.210184	0.312407	1	246771837	246839611	-1	0.0781798	2.17932	0.0297913	ENSG00000223519.8
WASL	-0.0688321	0.312407	7	123681943	123749003	-1	3.45926	-2.1794	0.0297851	ENSG00000106299.8
TP53I3	0.120538	0.312487	2	24077433	24085861	-1	1.59342	2.1727	0.0302897	ENSG00000115129.14
OST4	0.120728	0.312487	2	27070472	27071654	-1	6.71076	2.17168	0.030367	ENSG00000228474.6
NLN	-0.090386	0.312487	5	65722205	65871725	1	3.21549	-2.17389	0.0301994	ENSG00000123213.23
SLFN12	-0.173804	0.312487	17	35410922	35433283	-1	2.9428	-2.17577	0.0300579	ENSG00000172123.13
NSD1	-0.101307	0.312487	5	177131830	177300213	1	6.84298	-2.17774	0.0299093	ENSG00000165671.22
ENSG00000278390	-0.125683	0.312487	13	41132939	41236686	1	-0.299628	-2.17224	0.0303243	ENSG00000278390.6
LRP5L	0.0836001	0.312487	22	25351418	25405377	-1	2.97816	2.17633	0.0300159	ENSG00000100068.14
NTAN1	0.085348	0.312487	16	15037854	15056079	-1	4.0641	2.17291	0.0302733	ENSG00000157045.9
HNRNPA1P21	0.205256	0.312487	3	39334979	39335939	1	-1.26534	2.17369	0.0302144	ENSG00000228168.1
H3-3B	0.131889	0.312487	17	75776434	75785893	-1	9.13935	2.17297	0.0302689	ENSG00000132475.10
NT5M	0.182432	0.312487	17	17303335	17347663	1	1.65138	2.17092	0.0304248	ENSG00000205309.14
OR7E38P	0.19561	0.312487	7	97966090	97967074	-1	0.530095	2.17573	0.0300606	ENSG00000183444.10
RPRD2	-0.0811071	0.312487	1	150363091	150476566	1	5.61057	-2.17068	0.0304432	ENSG00000163125.16
TMEM161B-DT	-0.122078	0.312487	5	88268868	88439337	1	5.45223	-2.17497	0.0301179	ENSG00000247828.9
CLCN6	-0.0598771	0.312487	1	11806096	11848079	1	4.76388	-2.17324	0.0302485	ENSG00000011021.23
POLR2J3	0.129221	0.312487	7	102562133	102572583	-1	4.89179	2.17251	0.0303041	ENSG00000285437.2
LINC00570	0.299454	0.312487	2	11372612	11403175	1	0.29658	2.17529	0.0300937	ENSG00000224177.8
SIKE1	-0.0823802	0.312487	1	114769479	114780685	-1	5.41456	-2.17418	0.0301778	ENSG00000052723.12
DDI2	-0.0903018	0.312487	1	15617458	15669044	1	5.90663	-2.17134	0.0303926	ENSG00000197312.12
G3BP1	-0.0678861	0.312487	5	151771045	151812911	1	7.36718	-2.17728	0.0299441	ENSG00000145907.16
MTAP	-0.0634983	0.312487	9	21802636	21937651	1	4.37653	-2.17114	0.030408	ENSG00000099810.21
DPP8	-0.0919998	0.312487	15	65442463	65517704	-1	5.9489	-2.17449	0.0301543	ENSG00000074603.19
UBE3A	-0.0754042	0.312487	15	25333728	25439051	-1	5.85973	-2.17683	0.0299781	ENSG00000114062.22
INPP5K	0.0707726	0.312487	17	1494577	1516742	-1	5.48793	2.17317	0.0302541	ENSG00000132376.20
NDUFA6-DT	-0.0834273	0.312487	22	42090931	42137742	1	2.54642	-2.17494	0.0301205	ENSG00000237037.9
WWOX	-0.0717695	0.312487	16	78099400	79212667	1	2.44926	-2.17039	0.0304651	ENSG00000186153.18
ENSG00000289091	0.18189	0.312487	2	120256050	120259223	-1	0.054684	2.17045	0.0304605	ENSG00000289091.1
CAMK1	0.135779	0.312487	3	9757347	9769992	-1	3.80286	2.17785	0.0299014	ENSG00000134072.11
DENND4A	-0.0934242	0.312487	15	65658046	65792293	-1	5.98559	-2.17038	0.0304661	ENSG00000174485.16
SERF2	0.112025	0.312487	15	43777087	43804427	1	8.17054	2.17582	0.0300538	ENSG00000140264.21
POP5	0.0727593	0.312487	12	120578764	120581402	-1	4.44631	2.17759	0.0299208	ENSG00000167272.11
C11orf80	0.105351	0.312487	11	66744451	66843516	1	3.4722	2.17056	0.0304517	ENSG00000173715.18
PRX	-0.0835551	0.312609	19	40393766	40414793	-1	1.90885	-2.16881	0.0305853	ENSG00000105227.16
EIF1B	0.0758589	0.312609	3	40309707	40312424	1	5.61921	2.16847	0.0306117	ENSG00000114784.4
SNHG14	-0.118151	0.312609	15	24978583	25420336	1	5.82328	-2.16961	0.0305247	ENSG00000224078.15
PLXNB3	0.217046	0.312609	X	153764196	153779346	1	-0.855429	2.16951	0.0305322	ENSG00000198753.12
HUS1	-0.0504049	0.312609	7	47963288	47979615	-1	3.96823	-2.16847	0.0306117	ENSG00000136273.13
CAND1	-0.072247	0.312609	12	67269358	67319953	1	6.61631	-2.16931	0.030547	ENSG00000111530.13
SELENOK	0.0810792	0.312609	3	53884417	53891885	-1	4.74068	2.16883	0.0305836	ENSG00000113811.12
REV3L	-0.109235	0.313079	6	111299028	111483715	-1	5.23918	-2.16762	0.0306768	ENSG00000009413.16
ANAPC13	0.0657587	0.313161	3	134477706	134486716	-1	4.80357	2.16682	0.0307377	ENSG00000129055.13
ACSF3	-0.0503998	0.313161	16	89088375	89164121	1	5.14516	-2.16651	0.0307613	ENSG00000176715.17
PHC2	0.165258	0.313161	1	33323623	33431095	-1	6.8073	2.16661	0.030754	ENSG00000134686.20
ZNF619	-0.0792671	0.313161	3	40477113	40491053	1	3.09264	-2.16666	0.03075	ENSG00000177873.14
PSMC3IP	0.105083	0.313192	17	42572310	42577831	-1	1.4841	2.16623	0.0307835	ENSG00000131470.15
WDR45	0.0661923	0.313311	X	49074433	49101170	-1	5.72021	2.16384	0.0309674	ENSG00000196998.19
MMP9	0.301798	0.313311	20	46008908	46016561	1	5.11308	2.1639	0.0309628	ENSG00000100985.7
YIPF1	0.112793	0.313311	1	53851719	53889798	-1	4.5045	2.16509	0.0308706	ENSG00000058799.15
ENSG00000261542	0.124624	0.313311	8	63215981	63218034	1	0.0803114	2.16521	0.0308613	ENSG00000261542.1
ERCC6L2	-0.077222	0.313311	9	95871264	96121154	1	4.83793	-2.16407	0.0309493	ENSG00000182150.19
TMEM40	0.164619	0.313311	3	12733528	12769457	-1	2.98072	2.16411	0.0309465	ENSG00000088726.16
DHRS13	0.191986	0.313311	17	28897781	28903079	-1	4.07726	2.16437	0.0309265	ENSG00000167536.14
GNAS	0.0603206	0.313311	20	58839718	58911192	1	9.21255	2.16463	0.0309066	ENSG00000087460.29
FZD6	-0.141354	0.313311	8	103298433	103332866	1	1.49751	-2.16565	0.0308279	ENSG00000164930.12
ZNF467	0.184867	0.313397	7	149764182	149773588	-1	4.44314	2.16323	0.0310143	ENSG00000181444.13
ATP10A	-0.0836213	0.313397	15	25677273	25865184	-1	5.16232	-2.16334	0.0310056	ENSG00000206190.13
ENSG00000258768	-0.0999111	0.313437	14	20260480	20264308	-1	1.72257	-2.16269	0.0310565	ENSG00000258768.2
COL5A3	-0.203465	0.313437	19	9959561	10010504	-1	1.27573	-2.16277	0.03105	ENSG00000080573.7
SLC5A3	-0.145408	0.313477	21	34073578	34106260	1	5.6039	-2.16239	0.0310796	ENSG00000198743.7
SIRPA	0.162664	0.313778	20	1894167	1940592	1	6.8713	2.16151	0.0311478	ENSG00000198053.12
GRINA	0.159856	0.313778	8	143990056	143993415	1	5.89116	2.16155	0.0311447	ENSG00000178719.17
ENSG00000289007	0.136658	0.313836	X	2566024	2609207	-1	1.12275	2.16119	0.0311727	ENSG00000289007.1
BDP1	-0.140078	0.313934	5	71455651	71567820	1	5.65571	-2.15882	0.0313569	ENSG00000145734.20
SGSH	-0.0685621	0.313934	17	80206716	80220923	-1	5.00611	-2.15928	0.0313212	ENSG00000181523.13
DPM2	0.116401	0.313934	9	127935099	127937854	-1	4.42279	2.15493	0.0316618	ENSG00000136908.18
APOBEC3B	0.292269	0.313934	22	38982347	38992804	1	1.72755	2.158	0.0314211	ENSG00000179750.16
BPTFP1	-0.772596	0.313934	17	64761912	64762710	-1	-1.56083	-2.16028	0.0312433	ENSG00000263647.1
RTL6	-0.0770123	0.313934	22	44492583	44498233	-1	4.15832	-2.15948	0.0313054	ENSG00000188636.4
MAP2K2	0.093316	0.313934	19	4090321	4124122	-1	6.13201	2.15697	0.0315015	ENSG00000126934.15
HES1	0.150782	0.313934	3	194136148	194138732	1	0.323856	2.16013	0.0312553	ENSG00000114315.4
TPP2	-0.0886779	0.313934	13	102596986	102679958	1	6.56556	-2.15742	0.0314665	ENSG00000134900.12
ST7	0.0991421	0.313934	7	116953238	117230176	1	1.9068	2.15705	0.0314956	ENSG00000004866.22
EGR2	-0.15363	0.313934	10	62811996	62819167	-1	0.0292496	-2.1585	0.0313817	ENSG00000122877.18
AAK1	-0.0797338	0.313934	2	69457997	69674349	-1	7.01616	-2.15512	0.0316471	ENSG00000115977.21
TMEM50A	0.0715038	0.313934	1	25338317	25362361	1	6.73392	2.15819	0.0314061	ENSG00000183726.11
HCFC1	-0.0580543	0.313934	X	153947557	153971818	-1	6.17414	-2.1571	0.0314916	ENSG00000172534.14
ZNF17	-0.0608649	0.313934	19	57411161	57421934	1	2.99953	-2.15664	0.031528	ENSG00000186272.13
NPL	0.149599	0.313934	1	182789293	182830384	1	5.79654	2.15521	0.0316401	ENSG00000135838.14
MYEOV	0.191813	0.313934	11	69294151	69341682	1	-0.692969	2.15594	0.0315827	ENSG00000172927.9
PYGM	0.099418	0.313934	11	64746389	64759974	-1	3.13409	2.15645	0.0315424	ENSG00000068976.14
GLIPR2	0.128696	0.313934	9	36136536	36163913	1	7.11622	2.15655	0.0315351	ENSG00000122694.16
TRAV5	-0.144296	0.313934	14	21749178	21749705	1	0.644843	-2.15777	0.0314394	ENSG00000211779.3
PROS1	0.222625	0.313934	3	93873051	93980003	-1	0.834692	2.15563	0.0316066	ENSG00000184500.16
ENSG00000250155	-0.141765	0.313934	5	36666214	36725195	-1	1.75303	-2.15561	0.0316089	ENSG00000250155.2
SLC50A1	0.0720408	0.313934	1	155135344	155138857	1	4.69768	2.15517	0.0316433	ENSG00000169241.19
LOXL1-AS1	-0.0843374	0.313934	15	73908071	73928248	-1	1.9429	-2.15622	0.0315607	ENSG00000261801.7
ENSG00000261832	0.155412	0.313934	16	28456371	28492098	-1	0.615311	2.15526	0.0316361	ENSG00000261832.6
ATP6AP1	0.0591905	0.314207	X	154428633	154436516	1	6.22731	2.15421	0.0317185	ENSG00000071553.18
CTDSP1	0.069369	0.314207	2	218398256	218405941	1	6.95444	2.1541	0.0317278	ENSG00000144579.8
ENSG00000224478	0.159915	0.314388	6	159094093	159116254	1	-0.344299	2.15362	0.0317653	ENSG00000224478.3
TOP2B	-0.0756464	0.314946	3	25597984	25664907	-1	7.67667	-2.15266	0.0318409	ENSG00000077097.16
NADK2	-0.0599154	0.315525	5	36192589	36242279	-1	3.65702	-2.15135	0.0319451	ENSG00000152620.13
SOCS3	0.254904	0.315525	17	78356778	78360077	-1	4.4537	2.15119	0.0319573	ENSG00000184557.4
SLC66A1	0.0810647	0.315525	1	19312326	19329300	1	2.2759	2.15138	0.0319424	ENSG00000040487.13
RAPGEF5	-0.159982	0.315795	7	22118236	22357154	-1	0.702023	-2.15013	0.0320415	ENSG00000136237.19
PRKAB1	0.0390562	0.315795	12	119667864	119681624	1	4.76738	2.14988	0.0320617	ENSG00000111725.11
BORCS5	-0.0733949	0.315795	12	12357078	12471233	1	2.83646	-2.15007	0.0320465	ENSG00000165714.11
DYRK2	-0.0981052	0.315795	12	67648338	67665406	1	6.87793	-2.15014	0.032041	ENSG00000127334.11
DHRS12	0.136806	0.316312	13	51767993	51804163	-1	3.64235	2.14898	0.0321336	ENSG00000102796.12
GNB2	0.124117	0.316357	7	100673567	100679174	1	7.01184	2.14868	0.0321576	ENSG00000172354.10
RPL10P16	0.161184	0.316357	19	12643275	12643919	-1	-0.908638	2.14844	0.0321768	ENSG00000178464.6
CCDC152	-0.108271	0.316406	5	42756818	42802439	1	1.66329	-2.14791	0.032219	ENSG00000198865.10
KDM3A	-0.0679479	0.316406	2	86440647	86492716	1	6.64491	-2.14789	0.0322204	ENSG00000115548.17
ZNF45	-0.0682915	0.316545	19	43912624	43935282	-1	3.7732	-2.14747	0.0322539	ENSG00000124459.12
ZNF696	-0.0570893	0.316805	8	143289676	143299952	1	3.0804	-2.14655	0.0323277	ENSG00000185730.8
FRMD6	-0.193037	0.316805	14	51489100	51730727	1	-0.878993	-2.14594	0.0323765	ENSG00000139926.16
CLASP2	-0.0758937	0.316805	3	33496245	33718356	-1	5.13682	-2.14593	0.0323772	ENSG00000163539.18
SLC15A2	0.109966	0.316805	3	121894401	121944188	1	4.7868	2.14596	0.0323748	ENSG00000163406.11
BMX	0.310938	0.316805	X	15464246	15556529	1	1.74645	2.14599	0.0323729	ENSG00000102010.15
INKA2-AS1	0.166224	0.316808	1	111739579	111747798	1	0.575044	2.14432	0.0325065	ENSG00000227811.3
LRATD2	-0.095701	0.316808	8	126552443	126558478	-1	3.61284	-2.14424	0.032513	ENSG00000168672.4
JRK	-0.0623542	0.316808	8	142657460	142681968	-1	5.11632	-2.14439	0.0325011	ENSG00000234616.9
NHLH1	0.174795	0.316808	1	160367071	160372846	1	-0.579822	2.14538	0.0324216	ENSG00000171786.6
DPP7	0.111475	0.316808	9	137110546	137115177	-1	5.84563	2.14541	0.0324193	ENSG00000176978.14
EP400	-0.0645813	0.316808	12	131949942	132080460	1	6.30927	-2.14475	0.0324721	ENSG00000183495.14
LINC01801	-0.169557	0.316808	19	34788527	34832869	-1	0.300135	-2.14477	0.0324708	ENSG00000267767.3
RAB4B	0.084544	0.316811	19	40778216	40796942	1	5.63586	2.144	0.0325326	ENSG00000167578.18
VMAC	-0.143549	0.316985	19	5904872	5910853	1	3.382	-2.14342	0.0325792	ENSG00000187650.4
POLR2J2	0.119822	0.316985	7	102665368	102671629	-1	2.37904	2.1433	0.0325893	ENSG00000228049.7
TIMM10B	-0.0431714	0.317448	11	6481501	6484681	1	4.70439	-2.14133	0.0327481	ENSG00000132286.12
ENSG00000282418	0.213141	0.317448	1	225465021	225473837	1	-0.138786	2.14127	0.0327532	ENSG00000282418.1
QPCT	0.2092	0.317448	2	37342827	37373322	1	5.72498	2.1414	0.0327424	ENSG00000115828.17
SORL1-AS1	-0.266738	0.317448	11	121447331	121453013	-1	0.114436	-2.14186	0.0327056	ENSG00000246790.2
BAZ1A-AS1	0.0933745	0.317448	14	34874343	34876459	1	2.24711	2.14139	0.0327433	ENSG00000258738.1
ASMTL-AS1	0.109667	0.317448	X	1401769	1414028	1	3.02071	2.14214	0.0326829	ENSG00000236017.8
ACTA2	0.186859	0.318057	10	88935074	88991339	-1	1.54754	2.14026	0.0328355	ENSG00000107796.13
CACNB4	-0.226962	0.318186	2	151832771	152099167	-1	1.12907	-2.13961	0.0328877	ENSG00000182389.20
OTUD5	0.0685341	0.318186	X	48922024	48958386	-1	6.27756	2.13979	0.0328732	ENSG00000068308.15
CYP2J2	-0.189329	0.318192	1	59893308	59926773	-1	-0.509734	-2.13857	0.0329724	ENSG00000134716.11
MSANTD3	0.0769026	0.318192	9	100427143	100451734	1	2.34467	2.13794	0.0330244	ENSG00000066697.15
HMGXB3	-0.0486075	0.318192	5	150000046	150053142	1	4.88439	-2.13874	0.0329586	ENSG00000113716.13
ANK3	-0.132642	0.318192	10	60026298	60733490	-1	3.13326	-2.1377	0.0330438	ENSG00000151150.22
ZNF808	-0.0890451	0.318192	19	52527652	52564464	1	3.59068	-2.13928	0.0329144	ENSG00000198482.14
PDE4DIPP6	0.102251	0.318192	1	148402516	148432545	1	1.77587	2.13838	0.0329878	ENSG00000231551.8
IL9RP3	0.180204	0.318192	16	29336	38321	-1	0.4259	2.13802	0.0330173	ENSG00000226942.2
ENSG00000285669	-0.126615	0.318192	8	30192429	30201332	1	0.798246	-2.13862	0.0329685	ENSG00000285669.1
RAB32	0.149758	0.318253	6	146543833	146554953	1	4.29115	2.13691	0.0331084	ENSG00000118508.5
SNED1	-0.13087	0.318253	2	240998618	241095568	1	2.1821	-2.13733	0.0330738	ENSG00000162804.14
BRK1	0.0843456	0.318253	3	10115675	10127190	1	6.66554	2.1371	0.0330928	ENSG00000254999.4
ALPL	0.34662	0.31834	1	21509397	21578410	1	6.54475	2.13562	0.0332136	ENSG00000162551.14
MBOAT2	0.190105	0.31834	2	8852690	9003709	-1	4.61131	2.13628	0.0331595	ENSG00000143797.12
ENSG00000288884	0.0918856	0.31834	7	128661095	128663479	1	5.62297	2.13561	0.0332147	ENSG00000288884.1
CHIC1	-0.0851731	0.31834	X	73563197	73687111	1	3.88778	-2.13585	0.033195	ENSG00000204116.12
DHRS11	0.0935632	0.31834	17	36591879	36600804	1	1.30079	2.13642	0.0331479	ENSG00000278535.5
MED1	-0.102956	0.318941	17	39404285	39451272	-1	5.92864	-2.13437	0.0333164	ENSG00000125686.12
ZFAS1	0.101316	0.318941	20	49278178	49299600	1	5.84867	2.13443	0.0333115	ENSG00000177410.13
SHPK	-0.0605397	0.3191	17	3608240	3636250	-1	2.60561	-2.13393	0.0333524	ENSG00000197417.9
TMEM18	-0.0457484	0.319266	2	663877	677406	-1	4.70971	-2.13349	0.0333893	ENSG00000151353.15
NLRP7	0.237493	0.319601	19	54923509	54966312	-1	-0.881977	2.13276	0.0334495	ENSG00000167634.12
DCP1A	-0.0665333	0.319601	3	53283429	53347586	-1	5.23227	-2.13211	0.033503	ENSG00000272886.6
SLC16A7	-0.127705	0.319601	12	59596029	59789855	1	4.98193	-2.13185	0.033524	ENSG00000118596.12
UNC50	0.032927	0.319601	2	98608579	98618515	1	4.70043	2.13164	0.0335415	ENSG00000115446.12
MKNK2	0.0612029	0.319601	19	2037465	2051244	-1	7.45667	2.13253	0.0334684	ENSG00000099875.16
MALSU1	0.0888169	0.319601	7	23298739	23311729	1	3.05941	2.13171	0.0335362	ENSG00000156928.5
NOP10	0.121563	0.319893	15	34341719	34343136	-1	5.81583	2.13104	0.0335917	ENSG00000182117.6
NDUFV3	-0.042314	0.320373	21	42879644	42913304	1	4.34042	-2.12961	0.03371	ENSG00000160194.18
ZNF585B	-0.0643423	0.320373	19	37181579	37218153	-1	4.15739	-2.12948	0.0337204	ENSG00000245680.11
GABARAP	0.120185	0.320373	17	7240008	7242449	-1	8.14494	2.1299	0.0336859	ENSG00000170296.10
VWCE	0.252625	0.320373	11	61258286	61295316	-1	1.19343	2.1297	0.0337022	ENSG00000167992.14
SIGLEC6	-0.171269	0.320378	19	51517819	51531856	-1	2.03656	-2.12854	0.0337991	ENSG00000105492.16
RGS10	0.112864	0.320378	10	119499817	119542719	-1	6.34721	2.12866	0.033789	ENSG00000148908.15
F8	0.143715	0.320378	X	154835788	155026940	-1	1.14318	2.12871	0.0337849	ENSG00000185010.15
CD81	0.103912	0.320378	11	2376177	2397397	1	6.38856	2.12876	0.033781	ENSG00000110651.12
ATRN	-0.0655445	0.320753	20	3471018	3651118	1	4.63825	-2.12746	0.0338886	ENSG00000088812.18
ZNF343	-0.0536255	0.320753	20	2481817	2524702	-1	3.31729	-2.1273	0.0339023	ENSG00000088876.13
ENSG00000260805	0.144766	0.320753	1	212557833	212559731	-1	-0.174219	2.12748	0.0338876	ENSG00000260805.2
LINC00888	0.0973316	0.320753	3	183447608	183456017	1	0.862585	2.12712	0.0339171	ENSG00000240024.6
ZNF800	-0.0739937	0.320924	7	127346790	127431924	-1	5.08699	-2.12598	0.0340125	ENSG00000048405.11
CA5B	-0.0534085	0.320924	X	15688830	15788411	1	4.74313	-2.12579	0.0340283	ENSG00000169239.13
DAP	0.0640325	0.320924	5	10679230	10761234	-1	5.5178	2.12539	0.0340623	ENSG00000112977.16
B4GALT4	0.0479592	0.320924	3	119211732	119240946	-1	4.26275	2.1259	0.0340194	ENSG00000121578.13
CCZ1	-0.0705145	0.320924	7	5898725	5926550	1	4.83089	-2.12539	0.0340619	ENSG00000122674.12
KLKB1	-0.147684	0.320924	4	186208979	186258471	1	0.135685	-2.12527	0.0340724	ENSG00000164344.16
HMGXB4	-0.0666901	0.320924	22	35257452	35295807	1	3.94088	-2.1256	0.0340448	ENSG00000100281.14
IBTK	-0.0886369	0.321108	6	82169986	82247754	-1	5.55347	-2.12458	0.0341298	ENSG00000005700.15
ENSG00000231533	0.130275	0.321108	6	79420172	79529276	1	-0.456801	2.12415	0.034166	ENSG00000231533.2
WBP2	0.0869631	0.321108	17	75845699	75856507	-1	7.03759	2.12414	0.0341674	ENSG00000132471.12
IL18RAP	0.216278	0.321108	2	102418689	102452565	1	5.57335	2.1241	0.0341705	ENSG00000115607.10
ANKRD55	0.0989213	0.32186	5	56099680	56233330	-1	3.20608	2.12268	0.0342898	ENSG00000164512.18
ADNP2	-0.0584409	0.32186	18	80109262	80147523	1	4.11849	-2.12271	0.0342872	ENSG00000101544.9
ARID5A	0.0972227	0.322042	2	96536743	96552634	1	5.41981	2.12174	0.0343689	ENSG00000196843.17
CREBL2	-0.0569177	0.322042	12	12611827	12645108	1	5.61782	-2.12129	0.0344075	ENSG00000111269.3
LTB4R	0.100605	0.322042	14	24311450	24318036	1	5.56567	2.12216	0.0343335	ENSG00000213903.9
ANAPC1P1	-0.336266	0.322042	2	86861825	86912978	1	-0.880328	-2.12161	0.0343804	ENSG00000233673.7
MIGA1	-0.102374	0.322042	1	77779624	77879540	1	3.82047	-2.12136	0.0344017	ENSG00000180488.16
FBXO21	-0.0536064	0.322176	12	117141991	117190470	-1	4.53736	-2.12089	0.0344415	ENSG00000135108.16
AGTRAP	0.133739	0.322316	1	11736084	11754802	1	5.76627	2.12048	0.0344762	ENSG00000177674.16
ZMYM3	-0.0437409	0.322772	X	71239624	71255146	-1	5.121	-2.11967	0.0345447	ENSG00000147130.14
LIN37	0.0841187	0.323004	19	35748361	35754519	1	3.59112	2.1158	0.0348741	ENSG00000267796.8
REL	-0.224482	0.323004	2	60881521	60931612	1	5.06595	-2.11588	0.0348677	ENSG00000162924.15
EPRS1	-0.0725701	0.323004	1	219968600	220046530	-1	6.3357	-2.11871	0.0346264	ENSG00000136628.18
HEXD	0.0985553	0.323004	17	82418318	82442645	1	5.37263	2.11652	0.0348125	ENSG00000169660.17
ARMH3	-0.0313112	0.323004	10	101845599	102056193	-1	4.85908	-2.11747	0.0347315	ENSG00000120029.13
CAMSAP1	-0.0604784	0.323004	9	135808487	135907546	-1	4.22032	-2.11782	0.0347016	ENSG00000130559.19
MYCBP2	-0.133102	0.323004	13	77042474	77327094	-1	7.49015	-2.11675	0.0347932	ENSG00000005810.19
PRIM1	-0.0784122	0.323004	12	56731296	56752374	-1	2.98829	-2.1161	0.0348484	ENSG00000198056.15
DDB1	-0.047534	0.323004	11	61299451	61342596	-1	6.98568	-2.11788	0.0346968	ENSG00000167986.15
MDS2	0.127525	0.323004	1	23581495	23640568	1	2.22101	2.11608	0.0348505	ENSG00000197880.10
RPS25	0.103894	0.323004	11	119015712	119018691	-1	9.57014	2.11567	0.0348852	ENSG00000118181.11
LYL1	0.138577	0.323004	19	13099033	13103161	-1	4.84976	2.11717	0.0347569	ENSG00000104903.5
ELOB	0.122133	0.323004	16	2771414	2777289	-1	5.90636	2.1191	0.0345929	ENSG00000103363.16
ENSG00000242282	0.19479	0.323004	2	3531813	3536873	-1	-0.603518	2.11754	0.0347257	ENSG00000242282.6
LINC02693	-0.0910159	0.323004	17	21428263	21574517	-1	2.14341	-2.11757	0.0347233	ENSG00000212719.14
ENSG00000268903	0.24496	0.323004	1	135141	135895	-1	5.11818	2.11629	0.0348324	ENSG00000268903.1
ENSG00000205236	0.405552	0.323053	7	102582523	102642869	-1	-1.39402	2.11423	0.0350089	ENSG00000205236.6
NDUFB11	0.13301	0.323053	X	47142071	47145466	-1	5.28143	2.11472	0.0349667	ENSG00000147123.12
ZNF765	-0.0688303	0.323053	19	53389793	53430413	1	3.7675	-2.11439	0.0349952	ENSG00000196417.13
CYB5R3	0.0780777	0.323053	22	42615730	42720870	-1	5.69423	2.11426	0.0350062	ENSG00000100243.22
KANSL1L-AS1	-0.148293	0.323053	2	210030572	210064356	1	0.672714	-2.11516	0.034929	ENSG00000229127.2
ENSG00000253882	0.0796347	0.323053	7	143761790	143836933	-1	3.03571	2.11483	0.0349568	ENSG00000253882.7
ATP9A	0.175814	0.323107	20	51596514	51768390	-1	2.31618	2.11382	0.035044	ENSG00000054793.14
PRRC1	-0.0776728	0.323107	5	127517640	127555085	1	5.34968	-2.11347	0.035074	ENSG00000164244.21
SIPA1	0.0837562	0.323107	11	65638101	65650918	1	7.14557	2.11354	0.035068	ENSG00000213445.10
ST3GAL4	0.225868	0.323337	11	126355640	126440344	1	3.75018	2.11275	0.035136	ENSG00000110080.20
STARD3	0.053675	0.323337	17	39637090	39664201	1	5.92537	2.11272	0.0351384	ENSG00000131748.16
CLEC3B	0.239567	0.323433	3	45001548	45036071	1	-0.959856	2.11237	0.0351687	ENSG00000163815.6
ENSG00000288082	0.221982	0.323753	2	239493587	239496697	-1	-0.88734	2.10945	0.035421	ENSG00000288082.1
USP32P1	0.366098	0.323753	17	16786489	16804455	1	3.4911	2.11164	0.0352318	ENSG00000188933.16
CYP4V2	-0.0937106	0.323753	4	186191567	186213463	1	4.7595	-2.11117	0.0352718	ENSG00000145476.16
LINC01608	-0.174992	0.323753	8	110899996	111040372	-1	-0.146064	-2.11082	0.0353021	ENSG00000253877.6
ZKSCAN8	-0.107579	0.323753	6	28141883	28159460	1	5.54063	-2.1104	0.0353384	ENSG00000198315.11
LINC01145	0.0686224	0.323753	1	145164099	145216058	-1	5.66889	2.10958	0.0354096	ENSG00000272419.6
CREB5	0.231079	0.323753	7	28299321	28825894	1	6.46891	2.11043	0.0353362	ENSG00000146592.17
TRMT5	-0.0569415	0.323753	14	60971441	60981170	-1	2.99243	-2.11007	0.0353671	ENSG00000126814.7
AK9	-0.0746765	0.323753	6	109492855	109691217	-1	2.78421	-2.11137	0.0352546	ENSG00000155085.16
DCAF5	-0.0468318	0.323753	14	69050881	69153150	-1	6.37409	-2.10987	0.0353841	ENSG00000139990.18
SEPTIN11	-0.0731879	0.323753	4	76949751	77040384	1	4.88097	-2.10992	0.0353803	ENSG00000138758.12
PDE6B-AS1	0.195347	0.324161	4	652850	656213	-1	-0.598157	2.10871	0.0354854	ENSG00000242686.4
CBLL1-AS1	0.112838	0.324211	7	107739999	107744581	-1	1.54635	2.10841	0.0355107	ENSG00000241764.5
TUBA1A	0.145066	0.324276	12	49184686	49189080	-1	7.66325	2.1081	0.0355376	ENSG00000167552.15
SPEN	-0.109962	0.324851	1	15836095	15940456	1	6.63139	-2.10648	0.0356789	ENSG00000065526.12
WDR5B	-0.0641358	0.324851	3	122411846	122416062	-1	4.03529	-2.10695	0.0356377	ENSG00000196981.4
RTTN	-0.0754454	0.324851	18	70003031	70205726	-1	3.43649	-2.10681	0.0356502	ENSG00000176225.15
ENSG00000259793	0.141165	0.324851	2	233351132	233353416	-1	-0.335506	2.10632	0.0356927	ENSG00000259793.1
MFSD6	-0.0699381	0.324851	2	190408355	190509205	1	4.67505	-2.10624	0.0356999	ENSG00000151690.15
CREB3L4	-0.0788395	0.325442	1	153967534	153974361	1	2.23837	-2.10498	0.0358098	ENSG00000143578.16
SYTL4	0.160742	0.325442	X	100671783	100732123	-1	0.699753	2.10483	0.0358229	ENSG00000102362.16
LARS2	-0.0559654	0.325442	3	45388561	45554726	1	3.73893	-2.10482	0.0358245	ENSG00000011376.12
ENSG00000237927	0.282379	0.325616	6	159586955	159589169	-1	-0.484678	2.10437	0.0358635	ENSG00000237927.1
ENSG00000288852	-0.137013	0.326249	11	64183353	64184738	-1	-0.624317	-2.10213	0.03606	ENSG00000288852.1
NAA10	0.0825394	0.326249	X	153929225	153935080	-1	5.2527	2.10249	0.0360285	ENSG00000102030.16
LZTFL1	-0.0709991	0.326249	3	45823316	45916042	-1	3.89024	-2.10303	0.0359809	ENSG00000163818.19
BCL2A1	0.22967	0.326249	15	79960892	79971196	-1	5.6396	2.10267	0.0360131	ENSG00000140379.9
KANK2	0.132533	0.326249	19	11164270	11197791	-1	0.813179	2.10199	0.0360728	ENSG00000197256.11
GAPVD1	-0.0600306	0.326249	9	125261794	125367207	1	5.96474	-2.10227	0.0360482	ENSG00000165219.23
ARHGAP35	-0.081127	0.326249	19	46860997	47005077	1	4.72826	-2.10297	0.0359859	ENSG00000160007.19
HCAR2	0.238906	0.326253	12	122701293	122703357	-1	5.07958	2.10133	0.0361308	ENSG00000182782.8
AIF1	0.143024	0.326253	6	31615217	31617021	1	7.44482	2.10146	0.0361193	ENSG00000204472.13
TMEM192	-0.0611993	0.326253	4	165070608	165208549	-1	4.00412	-2.1013	0.036133	ENSG00000170088.14
TMEM53	0.103866	0.326339	1	44635238	44674481	-1	0.712518	2.0993	0.0363099	ENSG00000126106.14
YWHAH	0.0834252	0.326339	22	31944522	31957603	1	5.49878	2.09872	0.0363618	ENSG00000128245.15
MRPL42	-0.0526762	0.326339	12	93467514	93516214	1	5.25368	-2.09916	0.0363228	ENSG00000198015.14
PAPOLA-DT	0.156471	0.326339	14	96500810	96502321	-1	-0.750749	2.09954	0.0362891	ENSG00000260806.1
KRR1	-0.0705822	0.326339	12	75490863	75511636	-1	5.44759	-2.09873	0.0363606	ENSG00000111615.14
RBAK	-0.0847191	0.326339	7	5045821	5069487	1	4.95429	-2.09944	0.0362975	ENSG00000146587.18
GABPA	-0.104778	0.326339	21	25734570	25772460	1	5.48484	-2.09923	0.0363163	ENSG00000154727.11
SLC40A1	0.132236	0.326339	2	189560590	189583758	-1	6.12645	2.10018	0.0362322	ENSG00000138449.11
AHSP	0.295411	0.326339	16	31527900	31528803	1	2.84535	2.09978	0.0362671	ENSG00000169877.10
ACVR2B	-0.122921	0.326339	3	38453890	38493142	1	3.60206	-2.09978	0.036268	ENSG00000114739.14
ZNF445	-0.0764709	0.326339	3	44431705	44477670	-1	5.57706	-2.0998	0.0362655	ENSG00000185219.18
RNF5	0.0815466	0.326397	6	32178405	32180793	1	4.66526	2.09842	0.0363882	ENSG00000204308.8
CLCF1	0.107981	0.32696	11	67364168	67374177	-1	2.02602	2.09726	0.0364909	ENSG00000175505.11
BTBD8	-0.116229	0.32696	1	92080305	92184725	1	1.71498	-2.09731	0.036487	ENSG00000189195.15
MPST	0.101829	0.327429	22	37019635	37029821	1	3.2666	2.09645	0.0365632	ENSG00000128309.17
ALOX5	0.145814	0.327847	10	45374176	45446119	1	7.76976	2.0957	0.0366299	ENSG00000012779.12
LINC00173	0.151175	0.328013	12	116533422	116536518	1	2.35036	2.09527	0.0366685	ENSG00000196668.4
PDS5A	-0.0672285	0.328794	4	39822863	39977956	-1	6.68285	-2.09407	0.0367759	ENSG00000121892.15
SMPD4BP	0.0628849	0.328796	2	131492813	131521573	1	4.5509	2.0931	0.0368628	ENSG00000152117.18
F11R	0.10987	0.328796	1	160995211	161021343	-1	6.29346	2.09294	0.0368766	ENSG00000158769.18
TRG-AS1	-0.0857678	0.328796	7	38330978	38378804	1	4.68783	-2.09322	0.0368519	ENSG00000281103.3
ZNF324	-0.062767	0.328796	19	58467056	58475436	1	3.09554	-2.09298	0.0368736	ENSG00000083812.13
ENSG00000275765	0.141529	0.328796	5	151769783	151771508	-1	-0.677071	2.09306	0.0368657	ENSG00000275765.6
HEXB	0.0742239	0.328828	5	74640023	74722647	1	5.61594	2.09087	0.0370627	ENSG00000049860.14
PRKCG	-0.209715	0.328828	19	53879190	53907652	1	-0.86373	-2.09067	0.037081	ENSG00000126583.12
ZZEF1	-0.0726951	0.328828	17	4004445	4143030	-1	6.67901	-2.09148	0.0370081	ENSG00000074755.15
RAB3GAP2	-0.0888468	0.328828	1	220148293	220272529	-1	5.45178	-2.09139	0.037016	ENSG00000118873.17
PMS2P4	0.0832268	0.328828	7	67139961	67302485	-1	2.79562	2.09135	0.0370196	ENSG00000067601.9
RAC1	0.0879423	0.328828	7	6374527	6403967	1	6.76632	2.09099	0.0370518	ENSG00000136238.18
BLVRB	0.176268	0.328828	19	40447765	40465764	-1	5.05958	2.09068	0.0370805	ENSG00000090013.11
ZNF507	-0.0893366	0.328828	19	32345594	32387667	1	4.81884	-2.09136	0.0370185	ENSG00000168813.17
ANKRD20A5P	-0.278158	0.328828	18	14179097	14252140	1	0.0199709	-2.09096	0.0370544	ENSG00000186481.16
RPL21	0.126154	0.328828	13	27251362	27256691	1	10.3486	2.09089	0.037061	ENSG00000122026.11
DDX19A	-0.0458788	0.329051	16	70346861	70373383	1	4.85365	-2.09017	0.0371263	ENSG00000168872.17
IFITM2	0.208627	0.330549	11	303655	309397	1	9.64329	2.08808	0.0373155	ENSG00000185201.18
HEBP2	0.0827715	0.330635	6	138403531	138422197	1	5.72392	2.08758	0.03736	ENSG00000051620.11
ORC3	-0.0468899	0.330635	6	87590067	87667453	1	4.0678	-2.08752	0.0373656	ENSG00000135336.16
TRIO	-0.106843	0.330848	5	14143342	14532128	1	5.03257	-2.08704	0.0374098	ENSG00000038382.21
SLC25A1	0.111523	0.330874	22	19175581	19178739	-1	4.01383	2.08656	0.0374532	ENSG00000100075.10
IKZF1	-0.0508422	0.330874	7	50304068	50405101	1	8.31986	-2.08658	0.037451	ENSG00000185811.20
ENSG00000289135	0.128341	0.33098	2	96815224	96816042	-1	0.748504	2.0862	0.0374854	ENSG00000289135.1
SLC10A3	0.0767671	0.331575	X	154487306	154490690	-1	3.89724	2.08319	0.0377602	ENSG00000126903.16
GOLGA6L4	-0.14854	0.331575	15	84235773	84245358	1	1.14089	-2.08236	0.0378364	ENSG00000184206.13
ILK	0.0810739	0.331575	11	6603708	6610874	1	6.39903	2.08467	0.037625	ENSG00000166333.14
TMEM60	0.0852387	0.331575	7	77793728	77798434	-1	3.74368	2.08448	0.0376428	ENSG00000135211.6
ENSG00000260772	0.12932	0.331575	16	69703065	69704652	1	4.70672	2.08329	0.0377514	ENSG00000260772.1
EML6	0.165146	0.331575	2	54723499	54972025	1	2.61896	2.08313	0.0377663	ENSG00000214595.13
DOCK9	-0.114198	0.331575	13	98793429	99086625	-1	5.47167	-2.08451	0.0376402	ENSG00000088387.21
DGAT2	0.2204	0.331575	11	75759512	75801535	1	5.28374	2.0829	0.0377867	ENSG00000062282.15
DNAJB6	0.0566983	0.331575	7	157335381	157417439	1	6.6715	2.08258	0.0378161	ENSG00000105993.15
CACNG6	0.276859	0.331575	19	53991637	54012666	1	0.310643	2.08282	0.0377939	ENSG00000130433.8
RNF208	0.195031	0.331575	9	137220247	137222240	-1	-0.219229	2.0833	0.0377507	ENSG00000212864.4
ENSG00000288847	-0.264985	0.331575	1	110657967	110671641	-1	3.22699	-2.0827	0.0378049	ENSG00000288847.1
ACP5	0.0912405	0.331575	19	11574660	11579008	-1	4.74851	2.08237	0.037836	ENSG00000102575.13
RALGAPA1	-0.115391	0.331575	14	35538352	35809304	-1	4.95105	-2.085	0.037595	ENSG00000174373.17
ZNF738	-0.0925129	0.331931	19	21358930	21388582	1	3.84659	-2.08136	0.0379278	ENSG00000172687.14
FTO	-0.0655947	0.331931	16	53701692	54158512	1	4.41898	-2.08108	0.0379544	ENSG00000140718.21
BCL3	0.188952	0.331931	19	44747705	44760044	1	4.62542	2.08136	0.0379287	ENSG00000069399.15
PCSK7	-0.0629877	0.331931	11	117204337	117232525	-1	7.26189	-2.08082	0.0379784	ENSG00000160613.15
CNOT8	0.0362561	0.331931	5	154857553	154876792	1	6.87571	2.08098	0.0379637	ENSG00000155508.14
ELK4	-0.105174	0.332015	1	205597556	205632011	-1	7.05852	-2.08006	0.038048	ENSG00000158711.14
CHASERR	0.0607398	0.332015	15	92819540	92899701	1	6.12787	2.08015	0.0380398	ENSG00000272888.8
SCNM1	0.0814305	0.332015	1	151156664	151170296	1	4.88557	2.08005	0.0380489	ENSG00000163156.12
AXIN2	-0.103093	0.332032	17	65528563	65561648	-1	4.31504	-2.07981	0.0380711	ENSG00000168646.14
TSR1	-0.0503259	0.332884	17	2322396	2336657	-1	5.08631	-2.07831	0.0382094	ENSG00000167721.11
ENSG00000233757	-0.318065	0.332884	2	95207535	95259774	1	-1.31797	-2.07834	0.0382067	ENSG00000233757.6
HELZ	-0.112877	0.333038	17	67070444	67245989	-1	6.6576	-2.0779	0.0382475	ENSG00000198265.12
PTPN18	0.064824	0.333196	2	130356045	130375405	1	7.10322	2.0774	0.0382937	ENSG00000072135.13
ZDBF2	-0.162565	0.333196	2	206274663	206314427	1	3.13235	-2.07726	0.0383063	ENSG00000204186.10
UBL5	0.110129	0.333679	19	9827892	9830115	1	5.91196	2.07579	0.0384435	ENSG00000198258.11
WDR4	-0.0764513	0.333679	21	42843094	42879568	-1	2.51646	-2.07594	0.0384293	ENSG00000160193.12
C2CD2L	-0.0526598	0.333679	11	119102198	119118544	1	5.1292	-2.07587	0.0384356	ENSG00000172375.14
UBR1	-0.092795	0.333679	15	42942897	43106113	-1	5.32509	-2.07614	0.0384103	ENSG00000159459.12
LRBA	-0.106464	0.333708	4	150264435	151015727	-1	5.78619	-2.07553	0.0384671	ENSG00000198589.14
NAA15	-0.0791673	0.333974	4	139301505	139420033	1	5.2464	-2.07478	0.0385373	ENSG00000164134.13
ENSG00000286236	0.285969	0.333974	19	51771311	51773169	-1	-0.999155	2.07389	0.0386202	ENSG00000286236.1
ENSG00000267102	-0.187692	0.333974	17	35409602	35410228	-1	0.631586	-2.07399	0.0386107	ENSG00000267102.1
B3GNT8	0.162548	0.333974	19	41425359	41428730	-1	3.47258	2.07468	0.038546	ENSG00000177191.3
IFFO2	-0.0687169	0.333974	1	18904280	18956676	-1	4.90484	-2.07432	0.0385796	ENSG00000169991.11
SIDT1	-0.0582736	0.333974	3	113532555	113629575	1	4.98171	-2.07396	0.0386139	ENSG00000072858.11
HSD17B13	0.154938	0.334098	4	87303789	87322886	-1	0.440247	2.07352	0.0386549	ENSG00000170509.12
ZFR	-0.0767644	0.334596	5	32354350	32444740	-1	6.06873	-2.07268	0.0387331	ENSG00000056097.16
TRIB1	0.138562	0.334769	8	125430358	125438403	1	4.31651	2.07225	0.0387735	ENSG00000173334.4
VWA8	-0.0970265	0.335087	13	41566835	41961120	-1	3.98895	-2.07009	0.0389762	ENSG00000102763.18
NAGK	0.118776	0.335087	2	71064344	71079808	1	7.51865	2.07016	0.0389697	ENSG00000124357.13
CXCR1	0.237186	0.335087	2	218162841	218166962	-1	7.90513	2.06968	0.039015	ENSG00000163464.8
ZNF827	-0.10252	0.335087	4	145757627	145938823	-1	4.15421	-2.07056	0.0389317	ENSG00000151612.18
TRAV3	-0.126033	0.335087	14	21723713	21724321	1	1.49161	-2.07031	0.0389557	ENSG00000211777.2
TCEANC2	-0.0644458	0.335087	1	54053584	54112519	1	4.48671	-2.07149	0.0388443	ENSG00000116205.14
IKBKE	-0.0571452	0.335087	1	206470476	206496889	1	5.2855	-2.07001	0.038984	ENSG00000263528.8
MAPK3	0.0818273	0.335087	16	30114105	30123506	-1	5.35936	2.07107	0.0388837	ENSG00000102882.12
ICE2	-0.0716104	0.335087	15	60419609	60479160	-1	5.39236	-2.07116	0.0388759	ENSG00000128915.12
PRMT5	0.0691485	0.335087	14	22920525	22929408	-1	4.80394	2.06981	0.0390029	ENSG00000100462.16
AATK	0.201205	0.335213	17	81110487	81166221	-1	4.43466	2.06893	0.0390855	ENSG00000181409.14
LINC00920	-0.101335	0.335213	16	66408516	66412135	1	2.06665	-2.06917	0.0390631	ENSG00000246898.2
RSPH3	-0.100172	0.335213	6	158972871	159000202	-1	2.63606	-2.06887	0.0390911	ENSG00000130363.13
RNMT	-0.0528614	0.335966	18	13726660	13764556	1	5.65279	-2.06751	0.0392196	ENSG00000101654.18
TRPS1	-0.112334	0.335966	8	115408496	115809673	-1	3.78324	-2.0675	0.03922	ENSG00000104447.13
RCN1	0.0728134	0.336451	11	32091074	32105722	1	3.8406	2.06669	0.0392972	ENSG00000049449.10
PBX1	0.14426	0.336615	1	164555584	164899296	1	1.89597	2.06625	0.0393389	ENSG00000185630.19
KRT23	0.215948	0.336615	17	40922700	40937646	-1	5.03024	2.06605	0.0393574	ENSG00000108244.17
IMPA2	0.149392	0.336673	18	11981025	12030877	1	4.21877	2.06576	0.0393848	ENSG00000141401.12
ENSG00000237356	-0.119825	0.337413	14	53169010	53883740	1	-0.855435	-2.06462	0.0394939	ENSG00000237356.7
FADD	0.0832948	0.337413	11	70203296	70207390	1	4.44635	2.06399	0.0395537	ENSG00000168040.5
SPEF2	-0.0935402	0.337413	5	35617844	35814611	1	1.98641	-2.06415	0.0395384	ENSG00000152582.14
ENSG00000280355	-0.194093	0.337413	10	79681973	79684094	-1	0.866803	-2.06415	0.0395385	ENSG00000280355.1
NUTM2E	-0.143714	0.337448	10	79826739	79850878	1	0.943231	-2.06372	0.039579	ENSG00000228570.8
TSHZ1	-0.0812273	0.337448	18	75210755	75289950	1	4.42088	-2.06329	0.0396198	ENSG00000179981.11
SMARCA1	-0.14393	0.337448	X	129446501	129523500	-1	0.253352	-2.06335	0.0396141	ENSG00000102038.16
TRAF3IP1	-0.0678118	0.337721	2	238320441	238400897	1	2.7928	-2.0622	0.0397238	ENSG00000204104.12
TXNDC15	0.0538232	0.337721	5	134874371	134901635	1	4.98578	2.06249	0.0396961	ENSG00000113621.15
NINJ2	0.121472	0.337721	12	564296	663589	-1	2.75212	2.06169	0.039773	ENSG00000171840.13
MCC	-0.145048	0.337721	5	113022099	113488823	-1	1.29933	-2.06208	0.0397357	ENSG00000171444.18
MRE11	-0.0706888	0.337721	11	94415570	94493885	-1	5.37876	-2.06231	0.0397132	ENSG00000020922.13
CCNQ	0.0939374	0.337721	X	153587925	153600045	-1	3.35454	2.06166	0.0397756	ENSG00000262919.8
KMT5A	0.0481709	0.337809	12	123384132	123409353	1	4.05327	2.06122	0.0398176	ENSG00000183955.14
ST6GALNAC1	0.121212	0.337809	17	76624761	76643786	-1	1.6924	2.06108	0.0398318	ENSG00000070526.15
TFEB	0.104183	0.337809	6	41683978	41736259	-1	5.2051	2.06091	0.0398479	ENSG00000112561.19
TRMT44	-0.0545439	0.338096	4	8436140	8493531	1	2.96644	-2.05969	0.0399643	ENSG00000155275.19
MSH5	-0.0854221	0.338096	6	31739677	31762676	1	3.00363	-2.06001	0.0399344	ENSG00000204410.16
SEC11C	0.128466	0.338096	18	59139866	59158832	1	5.00234	2.05995	0.0399402	ENSG00000166562.9
SIK2	-0.0627647	0.338096	11	111602449	111730855	1	4.0357	-2.05978	0.0399558	ENSG00000170145.5
ENSG00000287265	-0.12689	0.338108	6	285443	292013	-1	2.79423	-2.05804	0.0401236	ENSG00000287265.1
TNFAIP8L2	0.0810204	0.338108	1	151156649	151159749	1	5.6692	2.058	0.0401278	ENSG00000163154.6
ZNF185	0.116755	0.338108	X	152914442	152973481	1	5.16874	2.05909	0.0400226	ENSG00000147394.19
XK	0.150907	0.338108	X	37685791	37732130	1	2.67197	2.05896	0.0400351	ENSG00000047597.7
FAM20C	0.133055	0.338108	7	192571	260772	1	1.6884	2.05876	0.0400545	ENSG00000177706.9
YLPM1	-0.053489	0.338108	14	74763316	74859435	1	6.52222	-2.05807	0.0401209	ENSG00000119596.18
ETV3	-0.0704821	0.338108	1	157121191	157138474	-1	5.14031	-2.05796	0.040131	ENSG00000117036.12
SRI	0.067831	0.338108	7	88205115	88226993	-1	5.15748	2.05877	0.0400533	ENSG00000075142.14
WDR36	-0.0692013	0.338293	5	111092321	111130502	1	5.14642	-2.05752	0.0401735	ENSG00000134987.13
SCD	-0.105163	0.33833	10	100347233	100364826	1	3.45454	-2.05726	0.0401986	ENSG00000099194.6
AQP9	0.237909	0.338491	15	58138169	58185911	1	8.19199	2.05685	0.0402384	ENSG00000103569.10
GPATCH2L	-0.107208	0.338768	14	76151916	76254342	1	5.91061	-2.05596	0.0403248	ENSG00000089916.18
SACM1L	-0.0756578	0.338768	3	45689056	45745409	1	6.10088	-2.05565	0.0403542	ENSG00000211456.13
DPY30	0.0826373	0.338768	2	31867809	32039805	-1	4.12384	2.05569	0.040351	ENSG00000162961.14
SEC11A	0.0631289	0.338768	15	84669538	84716460	-1	6.26519	2.05586	0.0403341	ENSG00000140612.14
ADSS2	-0.0494918	0.338868	1	244408494	244451909	-1	5.91734	-2.05483	0.040434	ENSG00000035687.10
SETD5	-0.0881431	0.338868	3	9397615	9479240	1	6.72526	-2.05495	0.0404224	ENSG00000168137.20
LINC00623	0.0904406	0.338868	1	120913184	121009291	1	4.96223	2.05474	0.0404431	ENSG00000226067.7
ENSG00000284882	0.208917	0.338868	1	84574129	84583620	1	0.540143	2.05468	0.0404489	ENSG00000284882.1
SDCCAG8	-0.0375811	0.338927	1	243256034	243500091	1	3.85255	-2.05381	0.040533	ENSG00000054282.16
TSHZ3	0.174674	0.338927	19	31149979	31349436	-1	2.70234	2.05387	0.0405268	ENSG00000121297.8
ENSG00000246596	-0.321003	0.338927	5	177619059	177672209	-1	1.03075	-2.05391	0.0405237	ENSG00000246596.7
ENSG00000289009	0.150189	0.338927	21	44874027	44875807	1	0.358102	2.05375	0.0405387	ENSG00000289009.1
TASOR2	-0.137503	0.339062	10	5684838	5763740	1	5.67137	-2.05326	0.0405866	ENSG00000108021.20
TRAV6	-0.133643	0.339062	14	21768489	21769080	1	0.645462	-2.05316	0.0405964	ENSG00000211780.3
BOLA2-SMG1P6	0.0828155	0.339103	16	29443230	29454651	-1	3.255	2.05278	0.0406332	ENSG00000261740.7
IGLC7	0.288647	0.339103	22	22922594	22923034	1	1.3293	2.05268	0.0406427	ENSG00000211685.3
MTBP	-0.101652	0.339308	8	120445400	120542133	1	2.11343	-2.05222	0.0406879	ENSG00000172167.8
ZNF526	-0.0563209	0.339308	19	42220312	42228201	1	3.25271	-2.05156	0.0407528	ENSG00000167625.11
CEBPD	0.207896	0.339308	8	47736913	47738164	-1	4.41982	2.05116	0.0407916	ENSG00000221869.5
ZNF33B	-0.0725547	0.339308	10	42574185	42638570	-1	5.47423	-2.0513	0.040778	ENSG00000196693.15
TFDP2	-0.0753749	0.339308	3	141944428	142149544	-1	4.9648	-2.05131	0.040777	ENSG00000114126.18
CACNA1D	0.194267	0.339308	3	53328963	53813733	1	-0.0391277	2.05129	0.0407787	ENSG00000157388.20
SYNJ2BP	-0.074826	0.339383	14	70366499	70417090	-1	4.73238	-2.05086	0.0408213	ENSG00000213463.5
LSM1	0.0704303	0.339393	8	38163335	38176730	-1	4.36357	2.05063	0.0408432	ENSG00000175324.10
HTATIP2	0.0968458	0.339916	11	20363685	20383782	1	4.81191	2.04978	0.040927	ENSG00000109854.14
LINC01445	-0.22595	0.340206	7	54330670	54455093	1	0.536375	-2.04855	0.0410469	ENSG00000231427.6
FER	-0.102725	0.340206	5	108747841	109196841	1	2.91181	-2.04899	0.0410044	ENSG00000151422.14
GTPBP10	-0.0518552	0.340206	7	90335223	90391453	1	4.49448	-2.04914	0.0409896	ENSG00000105793.16
ACAA1	0.0848029	0.340206	3	38103129	38137242	-1	6.24468	2.04876	0.0410271	ENSG00000060971.19
SLFN12L	-0.156469	0.340206	17	35464249	35537678	-1	5.9777	-2.04836	0.0410658	ENSG00000205045.12
AQR	-0.0659764	0.340333	15	34851782	34969742	-1	5.83441	-2.04799	0.0411019	ENSG00000021776.11
POLL	0.0670218	0.340442	10	101578882	101588270	-1	4.6724	2.04765	0.0411358	ENSG00000166169.17
USP37	-0.0858399	0.340444	2	218450251	218568351	-1	4.10362	-2.04744	0.0411569	ENSG00000135913.11
WASHC1	0.132393	0.340817	9	14475	73865	-1	3.67603	2.04677	0.0412228	ENSG00000181404.17
FUT4	-0.0822435	0.340999	11	94543921	94549895	1	3.42602	-2.0457	0.0413282	ENSG00000196371.4
LINC02422	0.121654	0.340999	12	31876969	31959316	-1	2.24668	2.04588	0.04131	ENSG00000255760.3
PRKDC	-0.105421	0.340999	8	47773111	47960178	-1	6.94558	-2.04581	0.0413178	ENSG00000253729.8
MBOAT7	0.1658	0.340999	19	54173412	54189882	-1	7.1019	2.04626	0.0412726	ENSG00000125505.17
SIPA1L2	0.246988	0.341933	1	232397965	232630571	-1	3.89379	2.04435	0.0414622	ENSG00000116991.12
TMEM254-AS1	0.162089	0.342366	10	80046860	80078912	-1	-0.444852	2.04361	0.0415357	ENSG00000230091.6
TMEM128	0.0515511	0.342467	4	4235542	4248223	-1	3.96305	2.04264	0.0416318	ENSG00000132406.12
PRKX	-0.0507704	0.342467	X	3604340	3713649	-1	5.94894	-2.04242	0.0416538	ENSG00000183943.6
SYTL2	-0.102367	0.342467	11	85694224	85811159	-1	4.28264	-2.04201	0.0416944	ENSG00000137501.18
SMIM1	0.285194	0.342467	1	3772749	3775982	1	-0.0227678	2.04246	0.0416492	ENSG00000235169.11
TMEM245	-0.0793973	0.342467	9	109015135	109119947	-1	5.63807	-2.04207	0.0416883	ENSG00000106771.13
ENSG00000259363	-0.0893152	0.342467	15	99805793	99916818	1	2.17816	-2.04274	0.041622	ENSG00000259363.6
OMG	0.162501	0.342467	17	31272013	31297539	-1	-0.128756	2.04293	0.0416031	ENSG00000126861.5
NOL8	-0.0515722	0.342478	9	92297358	92325636	-1	5.77876	-2.04179	0.0417167	ENSG00000198000.12
RPS11	0.116577	0.342521	19	49496365	49499708	1	10.5012	2.04153	0.0417427	ENSG00000142534.7
KDM5A	-0.0953768	0.342522	12	280057	389320	-1	6.6884	-2.04131	0.0417638	ENSG00000073614.13
ELL3	0.0926725	0.342679	15	43772605	43777315	-1	2.14198	2.04031	0.0418642	ENSG00000128886.12
ENSG00000275318	-0.217809	0.342679	9	92840955	92841688	-1	0.165692	-2.04079	0.0418162	ENSG00000275318.1
LAMB3	0.167164	0.342679	1	209614870	209652425	-1	-1.31014	2.04028	0.0418668	ENSG00000196878.15
IGKV3D-15	0.497398	0.342679	2	90114838	90115402	1	-0.521544	2.04068	0.0418266	ENSG00000224041.3
P3H1	0.0513696	0.342679	1	42746335	42767084	-1	4.59662	2.04007	0.0418876	ENSG00000117385.16
ENSG00000288890	0.166577	0.34273	5	123619519	123620540	1	-1.44173	2.03818	0.0420775	ENSG00000288890.1
TRAF3	-0.0428542	0.34273	14	102777449	102911500	1	5.6114	-2.03934	0.0419614	ENSG00000131323.16
AP5S1	-0.0502273	0.34273	20	3820524	3828838	1	2.88796	-2.03867	0.0420286	ENSG00000125843.11
CEBPE	0.192163	0.34273	14	23117306	23119255	-1	2.09506	2.03853	0.0420423	ENSG00000092067.6
ERCC6	-0.0840188	0.34273	10	49454168	49539538	-1	4.44178	-2.03868	0.0420271	ENSG00000225830.16
ENSG00000272182	0.169071	0.34273	3	58428255	58428815	1	-0.0854136	2.03848	0.0420478	ENSG00000272182.1
PROSER3	-0.0667635	0.34273	19	35758143	35771028	1	3.51196	-2.03899	0.0419962	ENSG00000167595.15
USP34	-0.0796928	0.34273	2	61187463	61471087	-1	7.53325	-2.03844	0.0420509	ENSG00000115464.15
TTC30B	-0.0748398	0.34273	2	177548998	177552796	-1	1.87361	-2.03813	0.0420822	ENSG00000196659.10
ENSG00000268713	0.341997	0.343133	19	57261354	57262738	1	1.22841	2.03685	0.0422116	ENSG00000268713.1
SRCAP	-0.244665	0.343133	16	30698209	30741409	1	5.85058	-2.03639	0.0422576	ENSG00000080603.17
NEDD4	-0.0851467	0.343133	15	55826922	55993660	-1	3.42894	-2.03664	0.042232	ENSG00000069869.17
DPEP2	0.108627	0.343133	16	67987394	68000586	-1	6.65804	2.037	0.0421959	ENSG00000167261.14
VPS54	-0.0489293	0.343133	2	63892146	64019428	-1	4.71094	-2.03639	0.0422575	ENSG00000143952.20
CATSPERG	-0.108348	0.343133	19	38335775	38370943	1	1.07475	-2.03699	0.0421971	ENSG00000099338.23
INVS	-0.0781517	0.34315	9	100099243	100302175	1	3.33706	-2.03588	0.0423085	ENSG00000119509.13
RPS12	0.123809	0.34315	6	132814569	132817564	1	9.95799	2.03541	0.0423558	ENSG00000112306.8
BTNL8	0.211129	0.34315	5	180899077	180950906	1	3.50694	2.03541	0.0423564	ENSG00000113303.12
TUBA1C	0.0975642	0.34315	12	49188736	49274600	1	4.76719	2.03512	0.0423854	ENSG00000167553.17
CLCC1	-0.0584903	0.34315	1	108881885	108963527	-1	4.81306	-2.03521	0.0423761	ENSG00000121940.17
SERTAD2	-0.0689111	0.34315	2	64631621	64751005	-1	6.03571	-2.03539	0.0423587	ENSG00000179833.4
RALGAPB	-0.0693242	0.343163	20	38472816	38578859	1	6.4096	-2.0349	0.042408	ENSG00000170471.15
HLA-V	-0.257137	0.343566	6	29790954	29797811	1	1.53688	-2.0342	0.0424788	ENSG00000181126.13
GTF2A2	0.0703379	0.343729	15	59638062	59657541	-1	4.60731	2.03379	0.04252	ENSG00000140307.11
NBEAL1	-0.134769	0.343947	2	203014608	203226378	1	3.41108	-2.03332	0.0425679	ENSG00000144426.19
SMIM24	0.202603	0.344113	19	3473986	3480525	-1	1.17731	2.03275	0.0426251	ENSG00000095932.7
DSEL	-0.126612	0.344113	18	67506587	67516720	-1	-0.07431	-2.03209	0.0426927	ENSG00000171451.15
LINC01825	0.21952	0.344113	2	195532945	195540287	1	-0.26191	2.03213	0.0426881	ENSG00000223466.2
HCG25	-0.12919	0.344113	6	33249534	33255167	1	0.66339	-2.03208	0.0426936	ENSG00000232940.7
TTC34	-0.141065	0.344113	1	2635976	2801717	-1	-0.104518	-2.03258	0.0426432	ENSG00000215912.12
GOLGA2P5	-0.0965716	0.344192	12	100156357	100173659	-1	3.98625	-2.03178	0.0427244	ENSG00000238105.7
ITM2B	0.114771	0.344302	13	48232612	48270357	1	9.53928	2.03102	0.0428012	ENSG00000136156.15
SPNS3	0.172727	0.344302	17	4433940	4488208	1	2.51698	2.03128	0.0427751	ENSG00000182557.8
ENSG00000280194	-0.102176	0.344302	19	35901561	35903855	-1	-0.0396863	-2.03112	0.0427909	ENSG00000280194.1
YBX3	0.172898	0.344379	12	10699089	10723323	-1	7.19394	2.02841	0.0430683	ENSG00000060138.13
LINC02453	-0.143466	0.344379	12	98485544	98503858	-1	-1.19675	-2.02835	0.0430737	ENSG00000245017.3
DNTTIP1	0.104943	0.344379	20	45791954	45811427	1	4.53395	2.02731	0.0431802	ENSG00000101457.13
ATXN7L3B	-0.0488835	0.344379	12	74537835	74545430	1	7.05954	-2.03047	0.0428579	ENSG00000253719.4
BID	0.0970352	0.344379	22	17734138	17774770	-1	5.77626	2.02933	0.0429735	ENSG00000015475.19
ITGA4	-0.0878472	0.344379	2	181457202	181538940	1	8.23178	-2.0288	0.0430279	ENSG00000115232.14
ZNF326	-0.0835606	0.344379	1	89995110	90035533	1	4.95353	-2.03	0.0429049	ENSG00000162664.17
SBF1	-0.0507652	0.344379	22	50443219	50483923	-1	7.17513	-2.03013	0.0428924	ENSG00000100241.22
KLRC4-KLRK1	-0.18855	0.344379	12	10372353	10410146	-1	3.1468	-2.02965	0.042941	ENSG00000255819.7
NUCKS1	-0.0679635	0.344379	1	205712822	205750182	-1	7.04481	-2.02702	0.0432104	ENSG00000069275.13
ZNF426	-0.0452861	0.344379	19	9523223	9538645	-1	4.01354	-2.02723	0.0431891	ENSG00000130818.12
MANEA-DT	-0.168072	0.344379	6	95575183	95577450	-1	0.689067	-2.02737	0.0431742	ENSG00000261366.1
PHOSPHO1	0.197215	0.344379	17	49223366	49230787	-1	6.15684	2.02704	0.043208	ENSG00000173868.12
GPR15	-0.142832	0.344379	3	98531978	98534681	1	2.79893	-2.02726	0.0431855	ENSG00000154165.5
MED28	-0.0661156	0.344379	4	17614641	17634105	1	7.00835	-2.02791	0.0431189	ENSG00000118579.13
ARHGAP32	-0.101791	0.344379	11	128965060	129279324	-1	3.74896	-2.02791	0.0431192	ENSG00000134909.19
KDELR2	0.0622464	0.344379	7	6445953	6484190	-1	5.34631	2.02831	0.0430782	ENSG00000136240.10
ABHD15	0.0550736	0.344379	17	29560547	29567037	-1	3.86482	2.02763	0.0431477	ENSG00000168792.5
FSD1L	-0.112112	0.344379	9	105447796	105552433	1	1.93778	-2.03045	0.0428599	ENSG00000106701.13
AGBL3	-0.112918	0.344695	7	134986508	135147963	1	1.24958	-2.02597	0.043318	ENSG00000146856.14
ENSG00000197099	-0.159246	0.344695	3	186579476	186772986	-1	-1.32627	-2.02603	0.0433125	ENSG00000197099.8
SMARCAL1	-0.0476788	0.344695	2	216412414	216483053	1	4.11735	-2.02588	0.0433272	ENSG00000138375.13
ENSG00000262370	0.138695	0.344695	16	3076911	3087111	-1	4.13157	2.02561	0.0433553	ENSG00000262370.6
TSPAN31	0.0490043	0.344695	12	57738013	57750219	1	4.45274	2.02578	0.0433381	ENSG00000135452.10
NUP155	-0.0672846	0.344716	5	37288137	37371106	-1	4.44673	-2.02538	0.043379	ENSG00000113569.16
ENSG00000272755	0.133722	0.345008	1	149264252	149264816	1	0.201667	2.02482	0.0434369	ENSG00000272755.1
HAVCR1	-0.243817	0.345126	5	157029413	157059119	-1	-1.0279	-2.02447	0.0434728	ENSG00000113249.13
TP53I11	0.140017	0.345634	11	44885903	44951306	-1	5.02159	2.02258	0.0436687	ENSG00000175274.19
LRCH3	-0.0427579	0.345634	3	197791226	197888436	1	5.54349	-2.02344	0.0435796	ENSG00000186001.14
RPE	-0.0726401	0.345634	2	210002565	210022260	1	4.3636	-2.02324	0.0435998	ENSG00000197713.15
LITAF	0.148046	0.345634	16	11547722	11636381	-1	9.05539	2.02242	0.0436846	ENSG00000189067.14
LRPPRC	-0.0582526	0.345634	2	43886224	43996226	-1	6.4727	-2.02243	0.0436837	ENSG00000138095.20
PAGE2B	0.253627	0.345634	X	55075030	55078909	1	-0.366198	2.02279	0.0436466	ENSG00000238269.9
TRGV5P	0.223697	0.345634	7	38345030	38345499	-1	-0.449096	2.02244	0.0436831	ENSG00000228668.1
AOC1	0.292298	0.345952	7	150824627	150861504	1	-0.233403	2.02163	0.0437671	ENSG00000002726.21
KHSRP	-0.0448727	0.345952	19	6413102	6424811	-1	6.22605	-2.02163	0.0437663	ENSG00000088247.19
ZNF451	-0.0730796	0.34599	6	57086844	57170305	1	5.53406	-2.02134	0.0437971	ENSG00000112200.17
OR2A7	-0.308244	0.34599	7	144257663	144264792	-1	-0.0910133	-2.02117	0.0438141	ENSG00000243896.4
TNPO2	-0.0474839	0.346108	19	12699201	12724011	-1	5.55885	-2.02083	0.0438502	ENSG00000105576.16
CUL5	-0.0876448	0.346211	11	108008898	108107761	1	5.15598	-2.0205	0.0438844	ENSG00000166266.14
RAMAC	0.055641	0.346382	15	82986210	82991057	1	4.86972	2.02009	0.0439273	ENSG00000169612.4
TUBGCP4	-0.0629459	0.346573	15	43369221	43409771	1	4.25918	-2.01945	0.0439938	ENSG00000137822.13
ACTB	0.0868417	0.346573	7	5526409	5563902	-1	12.1156	2.01954	0.0439846	ENSG00000075624.17
ZNF551	-0.101386	0.346624	19	57681969	57717301	1	3.60773	-2.01918	0.0440215	ENSG00000204519.11
COL6A3	-0.125106	0.346631	2	237324003	237414328	-1	2.31031	-2.01897	0.0440436	ENSG00000163359.17
CNOT6L	-0.0812405	0.34768	4	77713387	77819615	-1	7.04742	-2.01749	0.0441981	ENSG00000138767.14
ABHD16A	0.0694899	0.347736	6	31686955	31703356	-1	5.32538	2.01702	0.0442476	ENSG00000204427.12
ARG2	0.169528	0.347736	14	67619920	67651708	1	-0.192752	2.0171	0.0442395	ENSG00000081181.8
KLHL11	-0.289341	0.347822	17	41848518	41865423	-1	2.30928	-2.01671	0.0442798	ENSG00000178502.6
EPB41	-0.0689125	0.348101	1	28887091	29120046	1	8.18798	-2.01599	0.0443553	ENSG00000159023.22
CARS2	0.0926284	0.348101	13	110641412	110713603	-1	6.51048	2.01597	0.0443579	ENSG00000134905.17
IGHV5-10-1	0.490955	0.34858	14	106107972	106108464	-1	1.33416	2.01498	0.0444616	ENSG00000282651.2
SELENOS	0.0790478	0.34858	15	101270817	101277500	-1	4.23861	2.0151	0.0444492	ENSG00000131871.15
DYNC2I1	-0.0663783	0.348657	7	158856558	158956747	1	3.04099	-2.01437	0.0445256	ENSG00000126870.16
ATG2B	-0.0869668	0.348657	14	96279195	96363341	-1	5.692	-2.01428	0.0445352	ENSG00000066739.12
RIF1	-0.111261	0.348657	2	151409883	151508013	1	6.01495	-2.01445	0.0445171	ENSG00000080345.18
PPP1R15A	0.118317	0.34896	19	48872421	48876058	1	5.93467	2.01351	0.0446165	ENSG00000087074.8
RFX3-AS1	-0.182411	0.34896	9	3526466	3691814	1	0.0116278	-2.01352	0.0446149	ENSG00000232104.4
ZFAND2B	0.0775198	0.349036	2	219195237	219209651	1	5.11045	2.0129	0.0446809	ENSG00000158552.13
PPM1L	-0.0993806	0.349036	3	160755602	161078902	1	3.89747	-2.01281	0.0446902	ENSG00000163590.14
DHX33	-0.0619546	0.349036	17	5440917	5468982	-1	4.20309	-2.01291	0.0446797	ENSG00000005100.13
RAC3	0.166609	0.349101	17	82031678	82034204	1	-0.967657	2.01253	0.0447199	ENSG00000169750.9
DNM1P47	-0.241793	0.349141	15	101751032	101794302	1	0.853808	-2.0107	0.0449142	ENSG00000259660.2
PRKACB	-0.0921418	0.349141	1	84078062	84238498	1	7.08219	-2.01047	0.0449383	ENSG00000142875.20
PVR	-0.0922739	0.349141	19	44643798	44666162	1	2.67373	-2.01056	0.044929	ENSG00000073008.15
MLF2	0.075231	0.349141	12	6747996	6767475	-1	6.02577	2.01116	0.0448647	ENSG00000089693.11
STX11	0.197225	0.349141	6	144150517	144191939	1	6.04439	2.01183	0.0447944	ENSG00000135604.10
CDC123	0.0702718	0.349141	10	12195965	12250589	1	5.75098	2.01073	0.044911	ENSG00000151465.14
RUFY3	-0.0669997	0.349141	4	70704204	70808619	1	4.91491	-2.01198	0.0447783	ENSG00000018189.13
ENSG00000272839	0.187383	0.349141	7	157868538	157869154	1	-0.772944	2.01077	0.0449065	ENSG00000272839.1
PNPLA6	0.0731479	0.349141	19	7534004	7561764	1	6.21567	2.01144	0.0448351	ENSG00000032444.17
CLPB	-0.0457948	0.349141	11	72285495	72434680	-1	3.57722	-2.0122	0.0447543	ENSG00000162129.14
TTBK2	-0.0860599	0.349261	15	42738730	42920809	-1	4.69531	-2.01012	0.0449751	ENSG00000128881.18
SOX4	-0.0820289	0.349451	6	21593751	21598619	1	4.11083	-2.00969	0.0450209	ENSG00000124766.7
MPHOSPH9	-0.135713	0.349634	12	123152320	123244014	-1	4.71304	-2.00896	0.0450987	ENSG00000051825.15
CHM	-0.0969752	0.349634	X	85861180	86047561	-1	3.95366	-2.00923	0.0450703	ENSG00000188419.14
KIAA0586	-0.0715156	0.349634	14	58427385	58551297	1	4.54671	-2.00887	0.0451086	ENSG00000100578.18
TMEM9	0.0759632	0.34994	1	201134772	201171574	-1	3.47032	2.00824	0.0451756	ENSG00000116857.17
TMPO	-0.0703815	0.34994	12	98515579	98550351	1	6.82223	-2.0081	0.0451907	ENSG00000120802.14
DPY19L2P1	-0.241693	0.35028	7	35079989	35186248	-1	-1.34305	-2.00748	0.0452561	ENSG00000189212.13
ENSG00000260563	0.113787	0.350922	17	82293716	82294910	1	2.83845	2.00631	0.0453819	ENSG00000260563.3
OLIG2	0.235668	0.350922	21	33025935	33029196	1	1.21181	2.00636	0.045376	ENSG00000205927.5
HSPA6	0.200318	0.351152	1	161524540	161526894	1	6.44253	2.00547	0.0454709	ENSG00000173110.8
RGS19	0.104799	0.351152	20	64073181	64079988	-1	6.12243	2.00533	0.0454866	ENSG00000171700.14
CHRNA10	0.122749	0.351152	11	3665587	3671384	-1	0.948752	2.00574	0.0454427	ENSG00000129749.3
ZNF273	-0.0887641	0.351152	7	64870172	64930981	1	2.42658	-2.00503	0.0455189	ENSG00000198039.12
DENND4C	-0.120251	0.351152	9	19230435	19374281	1	5.37058	-2.00521	0.0454995	ENSG00000137145.21
PRKG1-AS1	-0.137588	0.351167	10	52230398	52314507	-1	1.18064	-2.00391	0.0456391	ENSG00000236671.9
ZCCHC17	0.0547408	0.351167	1	31296982	31364953	1	4.45926	2.0043	0.0455969	ENSG00000121766.16
TSKS	-0.183397	0.351167	19	49739753	49763306	-1	0.0976228	-2.00457	0.0455677	ENSG00000126467.11
VAPA	0.0706589	0.351167	18	9914016	9960021	1	6.64707	2.00345	0.0456888	ENSG00000101558.14
SIRT7	0.0648221	0.351167	17	81911939	81921323	-1	5.70361	2.00413	0.0456152	ENSG00000187531.14
OSM	0.27293	0.351167	22	30262829	30266851	-1	1.09959	2.00328	0.045707	ENSG00000099985.4
SNHG6	0.0835842	0.351167	8	66920561	66926398	-1	5.68202	2.00321	0.0457139	ENSG00000245910.9
LMAN2L	0.0587246	0.351167	2	96705929	96740064	-1	3.23773	2.00379	0.0456516	ENSG00000114988.12
ATP5MJ	0.0955112	0.351167	14	103912288	103928269	-1	5.39944	2.00348	0.0456853	ENSG00000156411.10
RSRC1	-0.0476598	0.351299	3	158105855	158545730	1	3.70583	-2.00285	0.0457526	ENSG00000174891.14
PLIN3	0.116421	0.351505	19	4838341	4867694	-1	5.32035	2.00241	0.0458009	ENSG00000105355.9
LINC02754	-0.179998	0.351581	11	67886477	67906350	1	-1.33483	-2.00196	0.0458494	ENSG00000251637.6
PFAS	-0.0567648	0.351581	17	8247618	8270491	1	4.28556	-2.00192	0.0458537	ENSG00000178921.14
SCRN1	-0.0809423	0.351728	7	29920104	29990289	-1	4.65835	-2.00154	0.0458944	ENSG00000136193.17
FUBP3	-0.0665248	0.351875	9	130578965	130638352	1	5.07578	-2.00116	0.0459351	ENSG00000107164.16
GPR27	0.208434	0.352343	3	71753855	71756496	1	3.7376	1.99754	0.0463283	ENSG00000170837.3
RBM27	-0.0838899	0.352343	5	146203605	146289223	1	5.43701	-1.99718	0.0463671	ENSG00000091009.8
BAG5	-0.040769	0.352343	14	103556545	103562657	-1	5.58152	-1.99826	0.0462495	ENSG00000166170.12
TRAV19	-0.110243	0.352343	14	22007512	22008181	1	2.89088	-1.9994	0.0461263	ENSG00000211799.3
CELSR3	0.0941799	0.352343	3	48636463	48662886	-1	2.02937	1.9978	0.0462997	ENSG00000008300.17
NFX1	-0.0537728	0.352343	9	33290512	33371157	1	5.62575	-1.99813	0.0462646	ENSG00000086102.19
CAMLG	0.0495867	0.352343	5	134738495	134752157	1	4.81005	1.99907	0.046162	ENSG00000164615.6
ASXL1	-0.0569417	0.352343	20	32358330	32439319	1	6.56239	-1.9998	0.0460825	ENSG00000171456.21
SPEG	-0.111124	0.352343	2	219434843	219493629	1	2.16364	-1.99664	0.0464267	ENSG00000072195.15
PTPN23	-0.054712	0.352343	3	47381011	47413435	1	5.09366	-1.99853	0.0462205	ENSG00000076201.16
RIPK2-DT	-0.0982013	0.352343	8	89545424	89757812	-1	2.70032	-1.99852	0.0462213	ENSG00000251136.10
RBM41	-0.0779239	0.352343	X	107061885	107118823	-1	4.52739	-1.99756	0.0463264	ENSG00000089682.17
AKR1C1	0.135434	0.352343	10	4963253	4983283	1	0.743936	1.99782	0.0462981	ENSG00000187134.14
ENSG00000266923	0.121817	0.352343	12	92421531	92483680	1	3.15423	1.99673	0.0464161	ENSG00000266923.1
ENSG00000286190	0.112761	0.352343	17	5499427	5501006	-1	4.88888	1.99666	0.0464244	ENSG00000286190.2
SLC38A5	0.124815	0.352343	X	48458537	48470260	-1	4.39799	1.99677	0.0464118	ENSG00000017483.16
ASF1A	-0.0613147	0.352343	6	118894152	118909171	1	4.60262	-1.99759	0.0463228	ENSG00000111875.8
WDR7	-0.0773683	0.352343	18	56651343	57029811	1	4.70752	-1.99853	0.0462208	ENSG00000091157.15
NBEA	-0.126752	0.352343	13	34942270	35673022	1	2.1468	-1.99814	0.0462625	ENSG00000172915.20
SENP1	-0.0725497	0.352343	12	48042897	48106079	-1	4.31151	-1.99837	0.0462381	ENSG00000079387.14
IGHA2	0.280196	0.352357	14	105583731	105588395	-1	5.59117	1.99604	0.0464917	ENSG00000211890.4
NPFF	0.156335	0.352357	12	53506688	53507484	-1	1.43654	1.99603	0.046493	ENSG00000139574.9
CEBPB	0.178507	0.352357	20	50190830	50192668	1	5.15903	1.9963	0.046464	ENSG00000172216.6
UTRN	-0.133241	0.352712	6	144285335	144853034	1	7.3478	-1.99486	0.0466213	ENSG00000152818.19
BEND3	-0.0861312	0.352712	6	107065182	107115515	-1	0.68367	-1.99436	0.046676	ENSG00000178409.14
ZFP91	-0.0612533	0.352712	11	58579063	58621550	1	6.22809	-1.99472	0.0466359	ENSG00000186660.15
ZC3H18	-0.0460587	0.352712	16	88570403	88631964	1	5.68581	-1.99476	0.0466313	ENSG00000158545.16
MSH3	-0.0791461	0.352712	5	80654652	80876815	1	3.3515	-1.9947	0.0466389	ENSG00000113318.11
TYW1B	0.104662	0.352712	7	72558744	72828200	-1	1.80241	1.99422	0.0466907	ENSG00000277149.5
ZMYM4	-0.0632441	0.352712	1	35268709	35422058	1	5.43714	-1.99459	0.0466501	ENSG00000146463.12
LINC01550	-0.090446	0.352748	14	97924637	97978124	-1	3.55953	-1.9935	0.0467696	ENSG00000246223.10
PROK2	0.288079	0.352748	3	71771655	71785206	-1	6.02751	1.99302	0.0468222	ENSG00000163421.9
CLN6	0.0648674	0.352748	15	68206992	68257211	-1	4.35506	1.99319	0.0468041	ENSG00000128973.13
SHPRH	-0.0951062	0.352748	6	145864245	145964423	-1	4.55233	-1.99361	0.0467583	ENSG00000146414.17
ENSG00000276957	0.182008	0.352748	13	102593338	102593873	-1	-1.41837	1.99378	0.0467396	ENSG00000276957.1
BMS1	-0.0462765	0.352748	10	42782795	42834937	1	5.49978	-1.993	0.0468247	ENSG00000165733.8
CENATAC-DT	-0.146491	0.352753	11	118994824	118998004	-1	-0.0244114	-1.9928	0.046847	ENSG00000255121.2
ZNF92	-0.149735	0.352914	7	65373799	65401136	1	4.65768	-1.99241	0.0468899	ENSG00000146757.14
LARP4	-0.0817147	0.353435	12	50392383	50480004	1	4.99778	-1.99132	0.0470097	ENSG00000161813.23
MAMLD1	-0.149015	0.353435	X	150361422	150514178	1	-0.906992	-1.991	0.0470456	ENSG00000013619.15
KIF3A	-0.0909145	0.353435	5	132692628	132737638	-1	3.40381	-1.99117	0.0470266	ENSG00000131437.16
USF2	0.0820535	0.353435	19	35268962	35279821	1	6.52395	1.99155	0.046985	ENSG00000105698.16
ACSL1	0.252313	0.353495	4	184755595	184826818	-1	8.58738	1.99073	0.0470751	ENSG00000151726.15
LYRM7	-0.0858586	0.353984	5	131170944	131205428	1	4.60191	-1.98994	0.0471619	ENSG00000186687.16
ZNF253	-0.0818968	0.354109	19	19865882	19894674	1	3.59812	-1.98862	0.0473083	ENSG00000256771.5
RUNDC3A	0.190039	0.354109	17	44308413	44318670	1	2.73352	1.98869	0.0473005	ENSG00000108309.14
CD1C	0.126044	0.354109	1	158289923	158294774	1	4.50841	1.9889	0.0472768	ENSG00000158481.13
RBSN	-0.0490162	0.354109	3	15070073	15099163	-1	4.77627	-1.98863	0.0473072	ENSG00000131381.12
TM9SF4	-0.0554683	0.354109	20	32109714	32167258	1	6.01569	-1.98919	0.0472448	ENSG00000101337.16
YES1	-0.091682	0.354109	18	721588	812546	-1	2.8749	-1.98882	0.0472866	ENSG00000176105.14
LNX2	-0.0780167	0.354396	13	27545913	27620529	-1	3.42371	-1.98808	0.0473683	ENSG00000139517.9
VIRMA	-0.0612039	0.354707	8	94487689	94553529	-1	5.96555	-1.98615	0.0475832	ENSG00000164944.12
GTF3C4	-0.0679986	0.354707	9	132670035	132694953	1	4.47384	-1.98706	0.047481	ENSG00000125484.12
WDR11	-0.0717052	0.354707	10	120851305	120909524	1	6.36372	-1.987	0.0474887	ENSG00000120008.16
ENSG00000261342	0.164939	0.354707	19	2727743	2729327	-1	-1.20459	1.98671	0.0475199	ENSG00000261342.1
KMT2A	-0.104963	0.354707	11	118436456	118526832	1	7.01552	-1.98635	0.0475601	ENSG00000118058.24
SERPINB6	0.0853502	0.354707	6	2948159	2972165	-1	5.2856	1.9874	0.0474439	ENSG00000124570.21
USP10	0.0820149	0.354707	16	84699986	84779922	1	6.68788	1.98616	0.0475815	ENSG00000103194.16
ENSG00000272468	0.200898	0.354707	6	27122657	27123221	-1	-0.986296	1.98654	0.0475394	ENSG00000272468.1
YIPF3	0.0655095	0.355353	6	43511832	43516985	-1	5.97151	1.98498	0.0477133	ENSG00000137207.12
RILPL1	0.145238	0.355353	12	123470054	123533719	-1	1.84159	1.98507	0.0477027	ENSG00000188026.13
SF3B3	-0.0460369	0.355596	16	70523791	70577670	1	6.9232	-1.98398	0.0478251	ENSG00000189091.13
SAPCD2	0.164159	0.355596	9	137062127	137070557	-1	0.672823	1.9839	0.0478338	ENSG00000186193.9
RCN3	0.170328	0.355596	19	49528003	49546962	1	3.675	1.98353	0.0478751	ENSG00000142552.8
ADCY7	-0.0985243	0.355596	16	50246137	50318135	1	7.81387	-1.98422	0.0477977	ENSG00000121281.13
RIMKLB	-0.096573	0.355596	12	8681600	8783095	1	4.41646	-1.98352	0.0478762	ENSG00000166532.16
HGS	0.0608099	0.355596	17	81683326	81703138	1	6.24881	1.98446	0.0477709	ENSG00000185359.14
RPS24	0.0872021	0.355832	10	78033760	78056813	1	9.98582	1.98305	0.0479297	ENSG00000138326.21
SRRM1	-0.0672775	0.355885	1	24631716	24673281	1	6.75222	-1.98279	0.0479586	ENSG00000133226.18
TAF4B	-0.0897815	0.356142	18	26226445	26391685	1	3.59183	-1.98218	0.0480269	ENSG00000141384.13
ZNF641	-0.0777744	0.356142	12	48337180	48351414	-1	6.16176	-1.98209	0.0480367	ENSG00000167528.13
ENSG00000278864	-0.242205	0.35615	17	17181504	17183257	1	1.28222	-1.98189	0.0480595	ENSG00000278864.1
UBE2G2	-0.0676622	0.356477	21	44768580	44801826	-1	7.0374	-1.9813	0.0481255	ENSG00000184787.19
GFM1	-0.05847	0.356871	3	158644527	158695581	1	4.89746	-1.98063	0.0482005	ENSG00000168827.15
GPR180	-0.086825	0.35689	13	94601857	94634661	1	3.30899	-1.98042	0.0482248	ENSG00000152749.8
ZXDB	-0.0826884	0.356976	X	57592011	57597477	1	3.98609	-1.97972	0.0483041	ENSG00000198455.5
ENSG00000259536	0.248537	0.356976	15	40488041	40558019	1	0.0304101	1.97954	0.0483237	ENSG00000259536.5
PIGH	0.048944	0.356976	14	67581955	67600286	-1	3.76191	1.98005	0.0482667	ENSG00000100564.9
HLA-DMA	0.083974	0.356976	6	32948613	32969094	-1	6.9251	1.97977	0.0482974	ENSG00000204257.15
RPL22L1	0.0988051	0.357438	3	170864875	170870208	-1	4.1529	1.97823	0.0484719	ENSG00000163584.18
PLCH1	0.180832	0.357438	3	155375580	155745071	-1	-1.08526	1.97821	0.0484736	ENSG00000114805.18
ANKRD13C	-0.053315	0.357438	1	70258999	70354734	-1	4.41573	-1.97868	0.0484205	ENSG00000118454.13
LYRM1	0.0961579	0.357438	16	20899868	20925006	1	4.35634	1.97842	0.0484498	ENSG00000102897.10
NUP62CL	-0.159628	0.357702	X	107123427	107206433	-1	-0.944235	-1.97732	0.0485749	ENSG00000198088.10
ZBED4	-0.0648457	0.357702	22	49853844	49890080	1	4.40914	-1.97732	0.0485747	ENSG00000100426.7
U2AF1	0.155463	0.357702	21	43092956	43107570	-1	5.72352	1.97748	0.0485567	ENSG00000160201.12
IER2	0.10664	0.357839	19	13150411	13154911	1	6.44132	1.97696	0.0486155	ENSG00000160888.7
ZNF417	-0.112466	0.357874	19	57900296	57916610	-1	3.8996	-1.97673	0.048642	ENSG00000173480.11
ZNF583	-0.0646376	0.35792	19	56397966	56436035	1	1.81902	-1.97431	0.0489171	ENSG00000198440.9
CDIPT	0.0799785	0.35792	16	29858357	29863414	-1	5.56762	1.97455	0.0488896	ENSG00000103502.14
TXNDC16	-0.0750439	0.35792	14	52430596	52552522	-1	3.13347	-1.97578	0.0487492	ENSG00000087301.9
PRR13	0.099599	0.35792	12	53441678	53446645	1	7.29991	1.97508	0.0488296	ENSG00000205352.11
RPS3A	0.134761	0.35792	4	151099624	151104642	1	10.3221	1.97435	0.0489128	ENSG00000145425.10
CCDC28A	0.0644904	0.35792	6	138773769	138793319	1	4.97635	1.97518	0.0488175	ENSG00000024862.18
GPR162	-0.138673	0.35792	12	6821624	6829972	1	3.00128	-1.97501	0.0488374	ENSG00000250510.8
SYNGR2	0.0879047	0.35792	17	78168581	78173527	1	6.00395	1.97417	0.0489325	ENSG00000108639.8
GON4L	-0.0567223	0.35792	1	155749659	155859400	-1	6.12535	-1.97418	0.048932	ENSG00000116580.20
OTULIN-DT	0.128878	0.35792	5	14661808	14664604	-1	0.0473824	1.97422	0.0489274	ENSG00000261360.2
TSPYL4	-0.0707393	0.35792	6	116249964	116254075	-1	4.61567	-1.97428	0.0489202	ENSG00000187189.11
NAF1	-0.0798641	0.35792	4	163110073	163166890	-1	2.17462	-1.97459	0.0488854	ENSG00000145414.9
MPRIP	-0.0673433	0.35792	17	17042457	17217679	1	7.11996	-1.97434	0.0489139	ENSG00000133030.22
YWHAH-AS1	-0.18416	0.357991	22	31925519	31945518	-1	-0.947998	-1.9739	0.048964	ENSG00000128254.16
NCAPD2	-0.0669573	0.35807	12	6493356	6531955	1	6.03707	-1.97323	0.0490405	ENSG00000010292.13
ANKRD9	0.15034	0.35807	14	102501767	102509799	-1	0.976723	1.9734	0.049021	ENSG00000156381.9
FAM86EP	-0.107471	0.35807	4	3941760	3955432	-1	0.0122552	-1.97355	0.0490033	ENSG00000251669.6
GVINP1	-0.159348	0.358245	11	6713536	6746494	-1	6.12269	-1.97283	0.0490863	ENSG00000254838.6
SIRT6	0.0726367	0.358418	19	4174109	4182566	-1	3.65244	1.97191	0.0491918	ENSG00000077463.15
PEAK1	-0.0912547	0.358418	15	77100656	77420144	-1	4.60919	-1.97188	0.0491944	ENSG00000173517.11
POFUT1	-0.0556009	0.358418	20	32207880	32238658	1	4.6335	-1.97186	0.0491976	ENSG00000101346.14
ASXL2	-0.116423	0.358418	2	25733753	25878487	-1	5.80031	-1.97217	0.0491616	ENSG00000143970.18
MBTPS1	-0.0456827	0.358789	16	84053761	84116942	-1	6.43447	-1.97122	0.0492705	ENSG00000140943.18
PLEKHJ1	0.0850243	0.358926	19	2230084	2237704	-1	4.84819	1.97067	0.0493332	ENSG00000104886.12
CFAP161	0.167677	0.358926	15	81007033	81149179	1	0.305634	1.97068	0.0493323	ENSG00000156206.14
ENSG00000289102	-0.108656	0.359057	19	52558017	52559570	1	1.42071	-1.97015	0.0493932	ENSG00000289102.1
STK39	-0.0662832	0.359057	2	167954020	168247595	-1	4.87563	-1.96959	0.0494583	ENSG00000198648.11
ALG5	0.0701812	0.359057	13	36949738	37000763	-1	4.02648	1.96935	0.0494852	ENSG00000120697.10
ERAP1	-0.0916709	0.359057	5	96760810	96808100	-1	6.76273	-1.96979	0.0494352	ENSG00000164307.13
PDCL	-0.0601148	0.359057	9	122798389	122828588	-1	3.9576	-1.97006	0.0494039	ENSG00000136940.14
RPS6KA2	-0.082601	0.359057	6	166409364	166906451	-1	2.68251	-1.96918	0.0495047	ENSG00000071242.12
IPO5	-0.0541617	0.359057	13	97953658	98024296	1	6.13897	-1.96929	0.0494921	ENSG00000065150.21
ENSG00000257497	0.116659	0.359264	12	75483454	75489820	-1	1.18466	1.96874	0.0495551	ENSG00000257497.2
ENSG00000204745	0.159378	0.359268	2	87125198	87196629	1	0.721935	1.968	0.0496414	ENSG00000204745.4
RBL2	-0.103457	0.359268	16	53433977	53491648	1	8.56322	-1.96801	0.0496396	ENSG00000103479.17
PPIL3	0.0592823	0.359268	2	200870907	200889303	-1	4.17974	1.96798	0.0496435	ENSG00000240344.9
ENSG00000286231	0.412545	0.359268	1	220786990	220884503	1	0.125947	1.96841	0.0495936	ENSG00000286231.1
TRAPPC14	0.0752964	0.359513	7	100154420	100158723	-1	5.79936	1.96749	0.0496993	ENSG00000146826.17
ENSG00000244055	-0.101744	0.359662	7	92457564	92495601	1	2.57471	-1.96696	0.049761	ENSG00000244055.2
ARFGEF2	-0.109457	0.359662	20	48921711	49036693	1	5.58571	-1.96694	0.0497638	ENSG00000124198.10
RPS20	0.118488	0.359905	8	56067254	56074510	-1	9.43067	1.96646	0.0498194	ENSG00000008988.11
NFIL3	0.187071	0.360075	9	91409045	91423832	-1	4.84276	1.96606	0.049865	ENSG00000165030.4
CTLA4	0.109325	0.360223	2	203867771	203873965	1	2.74905	1.96551	0.0499295	ENSG00000163599.17
TUT4	-0.0983699	0.360223	1	52408282	52553487	-1	6.32801	-1.96561	0.0499175	ENSG00000134744.14
RAPGEF3	-0.135946	0.360297	12	47734363	47771040	-1	-0.377203	-1.96523	0.0499618	ENSG00000079337.16
LAPTM5	0.0659112	0.360338	1	30732469	30757774	-1	9.92957	1.9648	0.0500115	ENSG00000162511.8
UFL1	-0.110268	0.360338	6	96521595	96555276	1	5.16425	-1.96494	0.0499949	ENSG00000014123.10
ZC3H13	-0.0883589	0.360393	13	45954465	46052759	-1	6.19129	-1.96417	0.0500852	ENSG00000123200.17
ENSG00000270157	-0.288164	0.360393	7	141662922	141663846	-1	0.427281	-1.96427	0.0500737	ENSG00000270157.1
MPP7	-0.0948539	0.360393	10	28050993	28334486	-1	4.80962	-1.96432	0.0500671	ENSG00000150054.19
ABCC10	-0.0573018	0.360464	6	43427366	43450427	1	4.62546	-1.96233	0.0502987	ENSG00000124574.15
ZNF880	-0.0612395	0.360464	19	52369917	52385795	1	3.01098	-1.95835	0.0507657	ENSG00000221923.9
ZNF770	-0.0887181	0.360464	15	34978341	34988287	-1	5.98552	-1.95898	0.050691	ENSG00000198146.4
DNAJC3	0.103247	0.360464	13	95677139	95794988	1	6.07114	1.95756	0.0508584	ENSG00000102580.15
AKT3	-0.0780304	0.360464	1	243488233	243851079	-1	4.68564	-1.96263	0.0502638	ENSG00000117020.19
ITGB4	0.276712	0.360464	17	75721328	75757818	1	-0.226981	1.95752	0.0508627	ENSG00000132470.14
IGFLR1	0.0932599	0.360464	19	35738801	35742453	-1	5.05693	1.96067	0.0504935	ENSG00000126246.10
ADGRG5	0.0904035	0.360464	16	57542643	57591681	1	4.7024	1.95895	0.0506952	ENSG00000159618.16
WDSUB1	-0.0572793	0.360464	2	159235798	159286703	-1	2.64359	-1.9575	0.0508658	ENSG00000196151.11
MCM9	-0.0678349	0.360464	6	118813442	118935162	-1	4.33746	-1.96332	0.0501838	ENSG00000111877.18
CTNND1	-0.0888636	0.360464	11	57753243	57819546	1	5.04217	-1.96273	0.0502523	ENSG00000198561.16
IL1B	0.227811	0.360464	2	112829751	112836816	-1	5.16604	1.95827	0.0507753	ENSG00000125538.12
CLDN5	0.232027	0.360464	22	19523024	19527545	-1	0.567029	1.96383	0.0501245	ENSG00000184113.10
WBP1	0.0690969	0.360464	2	74458400	74460891	1	5.32655	1.95807	0.0507983	ENSG00000239779.7
TIMP2	0.115176	0.360464	17	78852977	78925387	-1	6.44008	1.95835	0.0507654	ENSG00000035862.12
LINC00672	0.0948898	0.360464	17	38925168	38929384	1	2.23776	1.95811	0.0507935	ENSG00000263874.2
HNRNPA3	-0.0417784	0.360464	2	177212563	177223958	1	8.77317	-1.96034	0.0505323	ENSG00000170144.21
RRP8	-0.0395023	0.360464	11	6595072	6603616	-1	4.3135	-1.96012	0.0505574	ENSG00000132275.11
IGKV1-27	0.243179	0.360464	2	89213423	89213928	-1	3.90342	1.9591	0.0506768	ENSG00000244575.3
CRYGS	0.096958	0.360464	3	186538441	186546702	-1	2.46405	1.96147	0.0503991	ENSG00000213139.8
SAP30BP	0.0429762	0.360464	17	75667251	75708062	1	6.20675	1.96313	0.0502062	ENSG00000161526.15
CCDC154	0.102284	0.360464	16	1434383	1444556	-1	2.14314	1.96193	0.0503458	ENSG00000197599.13
ENSG00000288997	0.289035	0.360464	7	149495204	149496221	1	-1.24949	1.96097	0.0504577	ENSG00000288997.1
BAIAP2	-0.080445	0.360464	17	81035122	81117434	1	2.37719	-1.95863	0.0507325	ENSG00000175866.16
ENSG00000288907	0.185061	0.360464	11	125625137	125625880	-1	-1.08701	1.96034	0.0505317	ENSG00000288907.1
COTL1	0.0912474	0.360464	16	84565596	84618078	-1	8.92623	1.96324	0.0501924	ENSG00000103187.8
UBE2Q2P1	-0.258975	0.360464	15	84526781	84571216	-1	-0.730747	-1.95976	0.0505994	ENSG00000189136.9
METAP1	-0.0359934	0.360464	4	98995659	99062809	1	5.2767	-1.96211	0.0503244	ENSG00000164024.12
PHF3	-0.0937748	0.360464	6	63635802	63779336	1	6.6819	-1.95994	0.0505783	ENSG00000118482.12
CNKSR3	0.1194	0.360464	6	154387515	154510685	-1	0.111203	1.95798	0.0508088	ENSG00000153721.19
ENSG00000276718	0.137343	0.360464	12	6466537	6467135	1	1.09832	1.96231	0.0503015	ENSG00000276718.1
ENSG00000229808	0.180017	0.360464	1	161890833	161892196	1	0.0712767	1.96322	0.0501954	ENSG00000229808.1
IL3RA	0.148592	0.360464	X	1336616	1382689	1	3.23695	1.96052	0.0505109	ENSG00000185291.12
LINC00852	0.10182	0.360464	3	10284419	10285746	1	1.15488	1.9613	0.0504191	ENSG00000231177.4
SNHG12	0.0775322	0.360464	1	28578538	28583132	-1	4.37586	1.96087	0.0504693	ENSG00000197989.15
SMPD3	0.162656	0.360468	16	68358327	68448508	-1	4.07987	1.95731	0.0508884	ENSG00000103056.12
SH3GL1P1	-0.134906	0.36062	17	32039974	32042828	1	0.836402	-1.95608	0.0510331	ENSG00000266777.1
VASP	0.119528	0.36062	19	45506579	45526983	1	7.89016	1.95545	0.051108	ENSG00000125753.14
LINC01184	-0.0571454	0.36062	5	127939152	128083172	-1	3.78252	-1.95573	0.051074	ENSG00000245937.9
SDAD1P1	-0.110382	0.36062	8	26375913	26382953	-1	0.0464103	-1.9556	0.0510898	ENSG00000228451.4
TIMM23B	-0.0805532	0.36062	10	49942049	49974850	1	2.49704	-1.95581	0.0510649	ENSG00000204152.14
AKIP1	-0.0767478	0.36062	11	8911139	8920084	1	2.19132	-1.95684	0.0509431	ENSG00000166452.12
SLC39A3	0.0908164	0.36062	19	2732204	2740028	-1	3.31947	1.95609	0.0510315	ENSG00000141873.11
SLCO4C1	0.150281	0.36062	5	102233986	102296284	-1	3.88514	1.95556	0.0510943	ENSG00000173930.9
YEATS2	-0.0715799	0.36062	3	183697797	183812624	1	5.15731	-1.9563	0.0510066	ENSG00000163872.16
YPEL2	-0.0809245	0.36083	17	59331655	59401729	1	5.31543	-1.95501	0.0511598	ENSG00000175155.11
PDE12	-0.0656569	0.360937	3	57556274	57566848	1	4.53034	-1.95447	0.0512231	ENSG00000174840.9
HSBP1	0.0648998	0.360937	16	83719311	83819737	1	5.61284	1.9545	0.0512197	ENSG00000230989.8
MIR3945HG	0.314091	0.360937	4	184844554	184855751	-1	1.08301	1.95432	0.0512412	ENSG00000251230.6
GCOM1	0.170101	0.361101	15	57591908	57714745	1	1.24791	1.95371	0.0513137	ENSG00000137878.17
SETDB1	-0.0317874	0.361101	1	150926263	150964744	1	6.05044	-1.9539	0.0512916	ENSG00000143379.13
MGAT4B	0.0640912	0.361101	5	179797597	179806952	-1	5.3128	1.95354	0.0513337	ENSG00000161013.17
RPL36AL	0.0977064	0.361101	14	49618530	49620626	-1	7.00595	1.95338	0.0513526	ENSG00000165502.7
CNOT4	-0.0534077	0.361259	7	135361795	135510127	-1	4.45537	-1.95301	0.0513972	ENSG00000080802.20
CTTNBP2NL	-0.121375	0.361276	1	112396214	112463456	1	0.730215	-1.9528	0.0514217	ENSG00000143079.15
TASOR	-0.0600154	0.361867	3	56620132	56683265	-1	6.76179	-1.95187	0.0515326	ENSG00000163946.14
AFAP1L1	-0.152952	0.361867	5	149271859	149343637	1	-1.15483	-1.95154	0.0515721	ENSG00000157510.14
TMBIM1	0.0555433	0.361867	2	218274197	218292586	-1	6.68702	1.95165	0.0515587	ENSG00000135926.15
FASTKD2	-0.0436276	0.36192	2	206765357	206796189	1	4.83653	-1.95129	0.0516018	ENSG00000118246.14
DPY19L2	-0.1267	0.362664	12	63558913	63668939	-1	1.36049	-1.95021	0.05173	ENSG00000177990.12
TBC1D19	-0.0987887	0.362736	4	26576437	26756223	1	0.978064	-1.94994	0.0517624	ENSG00000109680.11
ENSG00000260316	-0.129548	0.364133	16	898967	905224	-1	-0.580681	-1.94735	0.052073	ENSG00000260316.2
STXBP2	0.0962278	0.364133	19	7636881	7647873	1	7.30971	1.94762	0.052041	ENSG00000076944.17
PPP3CB-AS1	-0.0656849	0.364133	10	73495525	73520070	1	3.85571	-1.94778	0.0520217	ENSG00000221817.11
USP47	-0.058154	0.364133	11	11841423	11961887	1	6.33957	-1.94775	0.0520246	ENSG00000170242.19
TTLL5	-0.0676715	0.364133	14	75633625	75955079	1	3.10152	-1.94747	0.0520593	ENSG00000119685.20
CCDC26	-0.111355	0.364227	8	128634199	129683770	-1	0.0648149	-1.94576	0.0522651	ENSG00000229140.11
CAPN7	-0.0877539	0.364227	3	15206152	15252916	1	4.71493	-1.94523	0.052329	ENSG00000131375.10
CASC3	0.0585504	0.364227	17	40140318	40172171	1	7.02673	1.94695	0.0521216	ENSG00000108349.17
USP32P2	-0.304811	0.364227	17	18511262	18521252	-1	1.94682	-1.94521	0.0523308	ENSG00000233327.11
TNKS	-0.0692532	0.364227	8	9555912	9782346	1	5.34347	-1.94521	0.0523312	ENSG00000173273.16
KIAA2013	0.0737931	0.364227	1	11919591	11926428	-1	5.30363	1.94632	0.0521972	ENSG00000116685.16
PDZK1IP1	0.203584	0.364227	1	47183582	47191044	-1	3.10556	1.94649	0.0521762	ENSG00000162366.8
IDI1	0.0912934	0.364227	10	1039152	1049119	-1	5.76631	1.94558	0.0522861	ENSG00000067064.12
SHROOM1	0.138976	0.364227	5	132822141	132830659	-1	0.997686	1.94573	0.052268	ENSG00000164403.15
CD59	0.149852	0.364227	11	33703010	33736479	-1	5.745	1.94629	0.0522009	ENSG00000085063.17
DFFA	-0.0489782	0.364227	1	10456522	10472529	-1	4.6578	-1.94568	0.0522748	ENSG00000160049.12
PPP1R9B	0.0570161	0.364688	17	50133737	50150677	-1	7.03424	1.94415	0.0524585	ENSG00000108819.11
SELPLG	0.0901371	0.364688	12	108621895	108633894	-1	8.45146	1.94403	0.052474	ENSG00000110876.10
IFRD1	0.10759	0.364688	7	112422887	112481017	1	5.57425	1.94406	0.0524696	ENSG00000006652.15
KIAA0100	-0.0539872	0.364688	17	28614446	28645454	-1	7.00972	-1.94392	0.0524866	ENSG00000007202.15
ARMH1	0.115552	0.364723	1	44674692	44725591	1	4.87393	1.9437	0.0525139	ENSG00000198520.12
HCLS1	0.0651749	0.365021	3	121631399	121660927	-1	9.0446	1.94316	0.0525791	ENSG00000180353.11
SYTL3	0.106821	0.365142	6	158650014	158764876	1	4.18274	1.94283	0.0526188	ENSG00000164674.17
ARPC2	0.0615474	0.365219	2	218217141	218254356	1	9.02039	1.93602	0.0534495	ENSG00000163466.16
MYL12B	0.0675092	0.365219	18	3261479	3278461	1	7.78892	1.94239	0.0526721	ENSG00000118680.14
FBN2	-0.155267	0.365219	5	128257909	128659185	-1	3.36649	-1.94047	0.0529051	ENSG00000138829.12
SLC9A3-AS1	0.129336	0.365219	5	473236	480884	1	3.77937	1.93827	0.0531742	ENSG00000225138.8
TKT	0.0944703	0.365219	3	53224712	53256052	-1	8.23912	1.93723	0.0533008	ENSG00000163931.17
MACF1	-0.117475	0.365219	1	39081316	39487177	1	8.11865	-1.94026	0.052931	ENSG00000127603.32
IL2RG	0.0616893	0.365219	X	71107404	71112108	-1	8.39207	1.93667	0.0533704	ENSG00000147168.13
LINC00265	-0.0966977	0.365219	7	39733430	39793092	1	3.18287	-1.93822	0.0531799	ENSG00000188185.13
DNAAF9	-0.0809738	0.365219	20	3249306	3407669	-1	3.133	-1.93994	0.0529705	ENSG00000088854.13
HNRNPUL2	-0.0339192	0.365219	11	62712630	62727457	-1	7.60029	-1.9368	0.0533536	ENSG00000214753.4
ENSG00000286753	-0.103963	0.365219	5	5390096	5422129	-1	-0.412927	-1.936	0.0534524	ENSG00000286753.2
PTAFR	0.136599	0.365219	1	28147166	28193936	-1	7.28708	1.94187	0.0527358	ENSG00000169403.12
DNAJB4	-0.0832495	0.365219	1	77979175	78017964	1	2.90573	-1.93604	0.0534475	ENSG00000162616.9
SLC25A53	-0.0785426	0.365219	X	104099214	104157009	-1	2.91504	-1.93897	0.0530888	ENSG00000269743.3
MFF-DT	-0.118624	0.365219	2	227221052	227325711	-1	-0.433346	-1.93742	0.053278	ENSG00000236432.8
SLC35E2B	-0.0538896	0.365219	1	1659529	1692795	-1	7.28023	-1.9423	0.0526829	ENSG00000189339.12
MED21	-0.0564891	0.365219	12	27022546	27066343	1	3.87615	-1.93888	0.0530991	ENSG00000152944.9
TNFRSF17	0.224647	0.365219	16	11965210	11968068	1	3.4025	1.93689	0.0533424	ENSG00000048462.11
LINC00987	-0.139204	0.365219	12	9240003	9257960	1	1.10893	-1.93783	0.0532273	ENSG00000237248.5
DDX21	-0.0937917	0.365219	10	68956135	68985068	1	6.59174	-1.9383	0.0531706	ENSG00000165732.14
ETS1	-0.104216	0.365219	11	128458761	128587558	-1	10.0015	-1.94091	0.0528523	ENSG00000134954.14
CD28	-0.0927602	0.365219	2	203706475	203738912	1	6.42403	-1.94076	0.0528701	ENSG00000178562.18
SEC31A	-0.0511358	0.365219	4	82818509	82901166	-1	6.36858	-1.94151	0.0527784	ENSG00000138674.17
BAZ1B	-0.0747613	0.365219	7	73440406	73522293	-1	6.47399	-1.93597	0.0534553	ENSG00000009954.11
SOCS4	-0.0850361	0.365219	14	55027230	55049489	1	5.02349	-1.93612	0.0534369	ENSG00000180008.9
CDC14B	0.116896	0.365219	9	96490241	96619843	-1	2.76042	1.93943	0.0530317	ENSG00000081377.17
ARHGAP6	0.139663	0.365219	X	11117651	11665920	-1	1.42495	1.94039	0.0529153	ENSG00000047648.23
GUCY1A1	-0.160981	0.365219	4	155666726	155737059	1	2.19658	-1.93918	0.0530622	ENSG00000164116.17
COPDA1	-0.1965	0.365219	14	105647924	105649057	-1	0.118121	-1.93936	0.0530408	ENSG00000253364.2
FBXO41	-0.0514562	0.365219	2	73254682	73284478	-1	4.99523	-1.94196	0.0527237	ENSG00000163013.12
GOSR2	-0.031187	0.365219	17	46923075	46975524	1	5.49368	-1.94095	0.0528476	ENSG00000108433.17
PREPL	-0.0822951	0.365219	2	44316281	44361862	-1	5.19922	-1.93678	0.0533563	ENSG00000138078.16
KCNH2	0.106303	0.365219	7	150944961	150978321	-1	0.918262	1.93769	0.0532451	ENSG00000055118.17
MMD	0.113143	0.365219	17	55392622	55421924	-1	5.36917	1.93895	0.0530906	ENSG00000108960.9
SUCLG2	-0.0597166	0.365219	3	67360460	67654612	-1	5.12466	-1.9404	0.0529143	ENSG00000172340.15
TMEM106B	-0.0919549	0.365219	7	12211270	12243367	1	5.34159	-1.93768	0.0532467	ENSG00000106460.19
ZNF736	-0.0885853	0.365219	7	64307459	64356634	1	4.95373	-1.9367	0.0533665	ENSG00000234444.10
PLD2	0.0642537	0.365394	17	4807152	4823434	1	3.76866	1.93558	0.0535034	ENSG00000129219.14
STYK1	0.153258	0.365895	12	10618923	10674318	-1	-0.357803	1.93481	0.053599	ENSG00000060140.9
TCF12	-0.0785099	0.365901	15	56918623	57299281	1	5.61385	-1.93462	0.0536222	ENSG00000140262.18
TRBV28	-0.16399	0.366112	7	142720660	142721160	1	3.6796	-1.93382	0.0537202	ENSG00000211753.4
WFS1	0.104678	0.366112	4	6269849	6303265	1	1.38497	1.93406	0.0536908	ENSG00000109501.15
XYLB	-0.12429	0.366112	3	38346760	38421348	1	-0.0970803	-1.93398	0.0537009	ENSG00000093217.11
SCML2	-0.0954423	0.366397	X	18239313	18354688	-1	0.528121	-1.9333	0.0537845	ENSG00000102098.19
SPATA6L	-0.18219	0.366445	9	4553386	4666674	-1	-0.988691	-1.93306	0.0538139	ENSG00000106686.17
LGSN	0.315625	0.36647	6	63275951	63319983	-1	-1.23956	1.93267	0.0538624	ENSG00000146166.17
NOP9	-0.0564943	0.36647	14	24299850	24309124	1	5.56709	-1.93284	0.0538416	ENSG00000196943.14
PIGBOS1	0.060722	0.366576	15	55317184	55319161	-1	2.99668	1.93164	0.0539895	ENSG00000225973.4
SETMAR	-0.0573083	0.366576	3	4303332	4317265	1	2.57514	-1.9311	0.0540571	ENSG00000170364.13
REM2	0.150827	0.366576	14	22883222	22887678	1	2.83715	1.932	0.0539453	ENSG00000139890.10
ZSWIM1	-0.0389822	0.366576	20	45881227	45885266	1	3.17229	-1.93136	0.0540243	ENSG00000168612.5
IPO7	-0.0920195	0.366576	11	9384652	9448127	1	6.33617	-1.93192	0.0539548	ENSG00000205339.10
SMCR8	-0.0835699	0.366576	17	18315293	18328056	1	6.28948	-1.93119	0.0540455	ENSG00000176994.11
AKAP11	-0.115165	0.366576	13	42272152	42323261	1	5.99238	-1.93147	0.0540116	ENSG00000023516.9
ANKRD36C	-0.228	0.366576	2	95836919	95991831	-1	1.49618	-1.93226	0.0539131	ENSG00000174501.15
KLF5	0.1563	0.367111	13	73054976	73077541	1	1.81552	1.93028	0.0541585	ENSG00000102554.14
PSTPIP1	0.0763948	0.36728	15	76993359	77037475	1	6.24703	1.92968	0.0542337	ENSG00000140368.13
RALB	0.152213	0.36728	2	120240064	120294710	1	6.86303	1.92942	0.0542652	ENSG00000144118.14
ENSG00000204584	0.133354	0.36728	17	49845910	49848837	1	0.966729	1.92936	0.0542731	ENSG00000204584.1
ENSG00000289531	-0.165376	0.36728	14	50060123	50062741	-1	-1.26279	-1.92939	0.054269	ENSG00000289531.1
ZNF763	0.0586198	0.367559	19	11965037	11980617	1	2.92113	1.92885	0.0543367	ENSG00000197054.12
RALY-AS1	-0.0898815	0.367639	20	33980679	33994357	-1	1.26932	-1.92857	0.0543711	ENSG00000285230.3
GFUS	0.0959753	0.367781	8	143612618	143618048	-1	4.74599	1.92822	0.0544145	ENSG00000104522.16
TMA7	0.094474	0.36805	3	48440257	48444208	1	6.84209	1.92405	0.0549367	ENSG00000232112.3
ENSG00000226530	-0.11074	0.36805	X	51395915	51465661	1	1.02614	-1.92286	0.0550871	ENSG00000226530.3
EXOC2	-0.0555843	0.36805	6	485154	693139	-1	5.18149	-1.9227	0.0551063	ENSG00000112685.14
THEMIS2	0.114976	0.36805	1	27872543	27886685	1	7.53375	1.92429	0.054907	ENSG00000130775.16
SETD7	-0.0946386	0.36805	4	139495941	139606699	-1	4.26007	-1.92628	0.0546571	ENSG00000145391.14
BSCL2	0.112983	0.36805	11	62689289	62709845	-1	4.11796	1.92462	0.0548649	ENSG00000168000.16
CNIH3	0.132619	0.36805	1	224434660	224740554	1	-0.190199	1.92657	0.054621	ENSG00000143786.8
KIF7	-0.16557	0.36805	15	89608789	89655467	-1	-0.964325	-1.92268	0.0551098	ENSG00000166813.16
KANSL1-AS1	-0.183826	0.36805	17	46193568	46197842	1	1.26228	-1.92402	0.0549403	ENSG00000214401.5
RWDD1	0.0639378	0.36805	6	116571409	116597675	1	4.86443	1.9235	0.0550055	ENSG00000111832.13
TTC5	-0.050501	0.36805	14	20256558	20305960	-1	3.67767	-1.92753	0.0545014	ENSG00000136319.12
ENSG00000247134	-0.0999147	0.36805	8	32927913	33045445	1	0.623819	-1.92335	0.0550249	ENSG00000247134.8
DMXL1	-0.131209	0.36805	5	119037772	119249138	1	5.45097	-1.9245	0.0548804	ENSG00000172869.15
TRAK2	-0.0605084	0.36805	2	201377207	201451500	-1	5.86003	-1.92413	0.0549271	ENSG00000115993.13
PARVG	0.0528409	0.36805	22	44172956	44219533	1	7.89328	1.92484	0.054838	ENSG00000138964.17
ENSG00000241679	0.150425	0.36805	3	143123362	143131893	1	-0.590068	1.92479	0.0548436	ENSG00000241679.2
APOBR	0.12417	0.36805	16	28494643	28498964	1	7.95666	1.92347	0.0550094	ENSG00000184730.12
BBX	-0.106708	0.36805	3	107522936	107811339	1	5.74883	-1.92347	0.0550094	ENSG00000114439.19
DYNC2H1	-0.166928	0.36805	11	103109410	103479863	1	0.151256	-1.92532	0.0547775	ENSG00000187240.17
WARS2-AS1	-0.0623197	0.36805	1	119140391	119275973	1	3.58766	-1.92515	0.0547993	ENSG00000231365.7
POMZP3	0.129588	0.36805	7	76609986	76627279	-1	2.45338	1.92506	0.0548101	ENSG00000146707.15
ENSG00000269892	0.145744	0.36805	12	6742985	6743641	1	0.177278	1.92557	0.0547458	ENSG00000269892.1
TAF1A	-0.0826941	0.36805	1	222557902	222589933	-1	2.57537	-1.92253	0.0551288	ENSG00000143498.18
TBXAS1	0.110677	0.36805	7	139777051	140020325	1	6.1985	1.92697	0.054571	ENSG00000059377.18
ENSG00000205041	-0.290158	0.36805	19	40273489	40275479	-1	-1.15396	-1.92381	0.0549665	ENSG00000205041.1
LINC01451	0.157889	0.36805	9	136612024	136617181	-1	0.325729	1.92717	0.0545457	ENSG00000279141.4
CLOCK	-0.0941681	0.36805	4	55427903	55546909	-1	3.91809	-1.92705	0.0545604	ENSG00000134852.15
ENSG00000259080	-0.387282	0.36805	2	27583046	27635174	1	-0.946973	-1.92299	0.0550705	ENSG00000259080.1
LARS1	-0.0479987	0.36805	5	146110566	146182696	-1	6.84501	-1.92608	0.0546827	ENSG00000133706.19
BBS1	-0.0539243	0.36805	11	66510606	66533613	1	3.34555	-1.92282	0.0550912	ENSG00000174483.20
FOXJ2	-0.0367274	0.368534	12	8032716	8055517	1	5.46741	-1.92177	0.0552237	ENSG00000065970.9
ITPR1	-0.109319	0.368562	3	4493345	4847506	1	5.6525	-1.92156	0.0552505	ENSG00000150995.21
RNASEK	0.100699	0.368621	17	7012417	7014532	1	6.52563	1.92131	0.0552819	ENSG00000219200.12
SEPTIN6	-0.0449748	0.368694	X	119615724	119693370	-1	7.98026	-1.92087	0.0553384	ENSG00000125354.24
GIPC3	-0.103219	0.368694	19	3585478	3593541	1	2.25868	-1.92069	0.0553603	ENSG00000179855.9
GPALPP1	-0.0764564	0.368694	13	44989529	45037669	1	4.71491	-1.92081	0.0553452	ENSG00000133114.18
CCL5	0.154145	0.368785	17	35871491	35880793	-1	7.20645	1.9179	0.0557139	ENSG00000271503.6
CEP350	-0.109583	0.368785	1	179954773	180114875	1	6.28121	-1.91904	0.0555697	ENSG00000135837.16
KLHDC10	-0.0558218	0.368785	7	130070534	130135705	1	5.01606	-1.91957	0.055503	ENSG00000128607.14
TTC17	-0.0466564	0.368785	11	43358920	43494933	1	6.08939	-1.91701	0.055828	ENSG00000052841.15
RASGRP1	-0.0823233	0.368785	15	38488103	38565575	-1	6.57104	-1.91863	0.0556215	ENSG00000172575.13
CCDC183-AS1	-0.139235	0.368785	9	136803927	136808848	-1	0.023909	-1.91961	0.055497	ENSG00000228544.1
GUCA1B	0.0894966	0.368785	6	42183284	42194956	-1	1.85024	1.91728	0.0557933	ENSG00000112599.9
GLB1L	-0.100407	0.368785	2	219236598	219245478	-1	1.13624	-1.91668	0.0558696	ENSG00000163521.16
TMEM135	-0.0619747	0.368785	11	87037844	87328824	1	3.65384	-1.91675	0.0558607	ENSG00000166575.17
ABTB1	0.115452	0.368785	3	127672935	127680926	1	7.92416	1.91756	0.0557576	ENSG00000114626.18
TXNDC17	0.071423	0.368785	17	6640985	6644541	1	4.05431	1.91819	0.0556779	ENSG00000129235.11
ZBTB37	-0.120641	0.368785	1	173868082	173903549	1	5.89783	-1.9175	0.0557653	ENSG00000185278.15
ENSG00000279700	-0.214768	0.368785	12	132565071	132566425	1	0.102668	-1.92028	0.0554128	ENSG00000279700.1
SMG1P4	-0.403147	0.368785	16	21879338	21919156	-1	-0.256176	-1.91787	0.055718	ENSG00000185710.9
DIS3	-0.0567745	0.368785	13	72752169	72782096	-1	5.52916	-1.91863	0.0556217	ENSG00000083520.15
HIVEP1	-0.0966228	0.368785	6	12008762	12164999	1	4.72858	-1.91921	0.055548	ENSG00000095951.17
PTPN14	-0.171616	0.368785	1	214348700	214552449	-1	-1.40856	-1.9189	0.055587	ENSG00000152104.12
ENSG00000280063	-0.248067	0.368785	16	4346694	4348648	-1	2.4633	-1.91721	0.0558019	ENSG00000280063.1
HNRNPR	-0.0576644	0.368785	1	23303771	23344336	-1	6.97098	-1.91807	0.0556931	ENSG00000125944.21
STX17	-0.0872381	0.368785	9	99906654	99974534	1	5.48044	-1.91986	0.0554653	ENSG00000136874.11
ERCC5	-0.0486442	0.368785	13	102845831	102875995	1	6.56783	-1.91766	0.0557453	ENSG00000134899.24
PRKCA	-0.0875687	0.368785	17	66302613	66810743	1	5.18627	-1.9171	0.0558161	ENSG00000154229.12
NEGR1	-0.131157	0.368945	1	71395943	72282539	-1	-0.514792	-1.9158	0.0559816	ENSG00000172260.15
RASA4B	0.07359	0.368945	7	102479976	102517777	-1	4.43915	1.91592	0.0559667	ENSG00000170667.15
OSBP	-0.0397677	0.368945	11	59574398	59615774	-1	5.60765	-1.91614	0.0559385	ENSG00000110048.12
ENSG00000279759	-0.197849	0.368945	19	40355842	40360606	1	1.75758	-1.91578	0.055984	ENSG00000279759.1
PUS7L	-0.0957226	0.368964	12	43718992	43758793	-1	4.8849	-1.91558	0.0560095	ENSG00000129317.15
RBM48	-0.0414796	0.369065	7	92528773	92540481	1	4.70628	-1.91529	0.0560474	ENSG00000127993.16
CCDC88B	0.0731448	0.369231	11	64340204	64357534	1	7.84483	1.91491	0.0560952	ENSG00000168071.22
FGD6	-0.131567	0.369575	12	95076749	95217482	-1	2.49297	-1.91421	0.0561858	ENSG00000180263.14
BSPRY	0.187913	0.369575	9	113349541	113371233	1	-1.07735	1.91415	0.0561926	ENSG00000119411.11
ENSG00000214719	-0.0866099	0.369771	17	30576464	30672789	1	1.6034	-1.91357	0.0562675	ENSG00000214719.13
CD53	0.0688156	0.369771	1	110871188	110899922	1	8.96901	1.9137	0.0562508	ENSG00000143119.14
RABL3	-0.0621397	0.369955	3	120684938	120742993	-1	4.32323	-1.91295	0.056347	ENSG00000144840.10
ARHGAP31	-0.087763	0.369955	3	119294383	119420714	1	3.73053	-1.913	0.0563403	ENSG00000031081.11
ENSG00000271151	0.150264	0.369955	2	173968351	173969418	1	-0.566168	1.91282	0.0563633	ENSG00000271151.1
RNF149	0.149157	0.369966	2	101271219	101308701	-1	7.82056	1.91263	0.0563876	ENSG00000163162.9
MACROD2	-0.144827	0.37008	20	13995369	16053197	1	3.6891	-1.91232	0.0564276	ENSG00000172264.18
ANAPC1P2	-0.648367	0.370164	2	87031815	87052992	-1	0.213491	-1.91111	0.0565828	ENSG00000231259.5
ASCC3	-0.0922007	0.370164	6	100508194	100881372	-1	5.07647	-1.91165	0.0565137	ENSG00000112249.14
CSF2RA	0.124675	0.370164	X	1268800	1310381	1	5.47824	1.91099	0.0565987	ENSG00000198223.17
SERP1	0.0522492	0.370164	3	150541998	150603228	-1	6.97793	1.91099	0.0565985	ENSG00000120742.11
METTL8	-0.0657748	0.370164	2	171315746	171434802	-1	3.65062	-1.9114	0.0565456	ENSG00000123600.21
SPINK2	-0.176251	0.370164	4	56809860	56821742	-1	-0.773368	-1.91124	0.0565672	ENSG00000128040.12
ENSG00000284931	0.471555	0.370164	11	5248270	5254783	-1	9.428	1.91159	0.0565212	ENSG00000284931.1
ZNF718	-0.105389	0.370873	4	124501	202303	1	2.88379	-1.90805	0.0569789	ENSG00000250312.8
IARS1	-0.0539182	0.370873	9	92210207	92293854	-1	6.11791	-1.9083	0.0569462	ENSG00000196305.19
NUP85	-0.0464437	0.370873	17	75205659	75235758	1	5.22355	-1.90846	0.056925	ENSG00000125450.11
ILRUN	-0.0403027	0.370873	6	34587288	34696859	-1	6.51389	-1.90909	0.0568437	ENSG00000196821.10
DNAJC11	-0.0401921	0.370873	1	6634168	6701924	-1	5.2734	-1.90937	0.0568078	ENSG00000007923.17
MBD6	0.0962747	0.370873	12	57520710	57530148	1	6.67369	1.90913	0.0568387	ENSG00000166987.15
UBTD1	0.154873	0.370873	10	97498924	97571206	1	1.51346	1.90912	0.0568409	ENSG00000165886.5
FAM110B	0.169114	0.370873	8	57994523	58204279	1	-0.643362	1.90864	0.0569026	ENSG00000169122.12
HBD	0.269743	0.370873	11	5232678	5243657	-1	3.93151	1.90828	0.0569492	ENSG00000223609.11
SEC16A	-0.0336731	0.370873	9	136440096	136483759	-1	6.69378	-1.90823	0.056956	ENSG00000148396.19
RAB30-DT	-0.0706713	0.370873	11	83072052	83107789	1	3.19459	-1.90915	0.0568359	ENSG00000246067.9
PPFIBP1	-0.110479	0.370873	12	27523431	27695564	1	2.07707	-1.90815	0.0569652	ENSG00000110841.14
HTR7P1	-0.0888539	0.371247	12	13000420	13004830	1	1.13847	-1.90743	0.0570591	ENSG00000183935.5
CETN2	0.0635902	0.37131	X	152826994	152830757	-1	3.71476	1.90418	0.0574822	ENSG00000147400.10
PLBD1	0.173291	0.37131	12	14503661	14567883	-1	6.55534	1.90506	0.0573675	ENSG00000121316.11
SVBP	0.0855835	0.37131	1	42807052	42817397	-1	3.39844	1.90619	0.0572202	ENSG00000177868.12
ARPC1B	0.0793309	0.37131	7	99374249	99394816	1	8.3573	1.90444	0.0574481	ENSG00000130429.15
FRS2	-0.0844711	0.37131	12	69470349	69579793	1	4.24496	-1.90391	0.0575173	ENSG00000166225.9
RBBP5	-0.0728418	0.37131	1	205086142	205122015	-1	4.89201	-1.90402	0.0575026	ENSG00000117222.14
EAF2	0.105426	0.37131	3	121835183	121886526	1	3.45863	1.90515	0.0573555	ENSG00000145088.9
PPCS	0.0387499	0.37131	1	42456117	42473385	1	5.07601	1.90387	0.0575224	ENSG00000127125.9
WAPL	-0.0716024	0.37131	10	86435256	86521792	-1	6.34984	-1.90485	0.057395	ENSG00000062650.20
CEP135	-0.0868829	0.37131	4	55948871	56033361	1	4.61345	-1.9053	0.0573356	ENSG00000174799.11
ENSG00000288538	0.117589	0.37131	11	78223815	78225909	1	0.621128	1.90452	0.0574379	ENSG00000288538.1
SPIN2B	0.0666069	0.37131	X	57118551	57121548	-1	2.93994	1.90488	0.0573912	ENSG00000186787.10
RAB39A	-0.304831	0.37131	11	107928448	107963482	1	-0.602738	-1.9057	0.0572842	ENSG00000179331.3
CAMK4	-0.104209	0.37131	5	111223653	111494886	1	6.8229	-1.90674	0.0571491	ENSG00000152495.11
C20orf204	-0.199644	0.37131	20	64034344	64039962	1	0.0822757	-1.90403	0.057502	ENSG00000196421.9
RAP1GAP	0.308628	0.37131	1	21596221	21669357	-1	-0.664229	1.9046	0.0574268	ENSG00000076864.21
KLHL15	-0.080429	0.37131	X	23983716	24027186	-1	3.65638	-1.90488	0.0573907	ENSG00000174010.10
CMTM7	0.0781418	0.37131	3	32391698	32483067	1	5.20855	1.90706	0.0571066	ENSG00000153551.14
ENSG00000261253	0.183127	0.37131	16	89321133	89325110	1	0.026548	1.90416	0.0574849	ENSG00000261253.2
WNK1	-0.0814443	0.37131	12	752579	911452	1	7.78366	-1.90687	0.0571316	ENSG00000060237.19
ENSG00000256973	-0.396279	0.371739	12	22460519	22463914	-1	-1.24038	-1.90286	0.0576546	ENSG00000256973.1
NFKBIA	0.082343	0.371739	14	35401513	35404749	-1	6.27698	1.90317	0.0576135	ENSG00000100906.11
SLFNL1-AS1	-0.1389	0.371739	1	41014590	41043890	1	-0.170098	-1.90284	0.0576571	ENSG00000281207.1
PMS2P6	-0.0892008	0.371799	7	73093657	73105389	1	0.986447	-1.9026	0.0576891	ENSG00000174384.9
PIM3	0.113255	0.372039	22	49960768	49964072	1	5.07527	1.90214	0.0577491	ENSG00000198355.5
TMED7-TICAM2	-0.330471	0.372261	5	115578642	115626161	-1	1.44204	-1.9017	0.0578061	ENSG00000251201.8
RCAN3	-0.0928523	0.372394	1	24502351	24541040	1	7.26885	-1.90019	0.0580051	ENSG00000117602.13
ZNF157	-0.128779	0.372394	X	47370578	47414498	1	-0.661886	-1.90082	0.0579219	ENSG00000147117.8
GNPDA1	-0.0530539	0.372394	5	141991749	142013041	-1	4.425	-1.90033	0.0579867	ENSG00000113552.16
SLC30A9	-0.0532815	0.372394	4	41990502	42090461	1	4.82586	-1.90047	0.0579678	ENSG00000014824.14
SURF1	0.0938076	0.372394	9	133351758	133356676	-1	4.63606	1.90064	0.0579462	ENSG00000148290.10
MMEL1	0.164347	0.372394	1	2590639	2633016	-1	-0.492955	1.90016	0.0580089	ENSG00000142606.16
NOC4L	0.106914	0.372394	12	132144457	132152473	1	3.22784	1.90067	0.0579413	ENSG00000184967.7
TRUB1	-0.0880026	0.372394	10	114938195	114977676	1	3.64609	-1.90056	0.0579556	ENSG00000165832.6
GPR171	-0.0769954	0.372648	3	151197832	151203216	-1	4.58587	-1.89951	0.0580939	ENSG00000174946.7
TOMM34	0.0721148	0.372648	20	44942130	44960397	-1	3.7003	1.89965	0.0580757	ENSG00000025772.8
ENSG00000228463	0.17455	0.372761	1	257864	359681	-1	3.0227	1.89908	0.0581512	ENSG00000228463.10
ZNF592	-0.0466629	0.372761	15	84748592	84806445	1	6.4505	-1.89903	0.058157	ENSG00000166716.10
DIS3L2	-0.0440338	0.372764	2	231961245	232344350	1	4.19574	-1.89886	0.0581803	ENSG00000144535.20
ZZZ3	-0.0769506	0.372827	1	77562416	77683419	-1	5.13079	-1.89706	0.0584179	ENSG00000036549.13
MAPKAPK2	0.0531085	0.372827	1	206684905	206734281	1	6.32954	1.89842	0.0582376	ENSG00000162889.11
TRIM16L	-0.0903209	0.372827	17	18697998	18736118	1	0.756194	-1.8977	0.0583326	ENSG00000108448.23
ENSG00000261490	0.0748699	0.372827	4	10068089	10073019	-1	4.48067	1.89719	0.0584	ENSG00000261490.1
TANC2	-0.091165	0.372827	17	62966235	63427703	1	3.57708	-1.89719	0.058401	ENSG00000170921.16
UBE2D1	0.14394	0.372827	10	58334979	58370751	1	5.86929	1.89806	0.0582853	ENSG00000072401.15
GLT8D1	0.0399379	0.372827	3	52694486	52706032	-1	4.61958	1.89736	0.0583775	ENSG00000016864.19
DVL2	-0.0396816	0.372827	17	7225342	7234517	-1	4.47568	-1.89741	0.0583713	ENSG00000004975.12
INSIG1-DT	0.117062	0.372827	7	155295918	155297541	-1	0.628148	1.89719	0.0584008	ENSG00000273117.1
PCSK4	-0.130278	0.372827	19	1481428	1490752	-1	0.436756	-1.89719	0.0584	ENSG00000115257.15
SEC23IP	-0.0549738	0.372871	10	119892730	119944657	1	5.55531	-1.89625	0.0585245	ENSG00000107651.14
ZNF845	-0.0578151	0.372871	19	53333749	53356906	1	3.81006	-1.89569	0.0585993	ENSG00000213799.13
ENSG00000289244	0.147524	0.372871	22	50628267	50629680	1	-0.694553	1.89665	0.0584724	ENSG00000289244.1
VWF	0.154241	0.372871	12	5948877	6124770	-1	1.50597	1.89595	0.0585646	ENSG00000110799.14
CENPC	-0.0656678	0.372871	4	67468762	67545503	-1	4.93241	-1.89587	0.0585747	ENSG00000145241.11
MAN1A2	-0.0816278	0.372871	1	117367449	117528872	1	5.33965	-1.89617	0.0585358	ENSG00000198162.12
EFHD2	0.109053	0.372871	1	15409888	15430339	1	7.66753	1.89563	0.0586071	ENSG00000142634.13
TNFRSF4	0.154099	0.372871	1	1211340	1214153	-1	0.989744	1.89593	0.0585667	ENSG00000186827.11
ATP6V1G2-DDX39B	-0.242976	0.373143	6	31530219	31546608	-1	0.989622	-1.89514	0.0586725	ENSG00000254870.5
QSER1	-0.107593	0.373227	11	32892811	32993316	1	4.37134	-1.89469	0.0587313	ENSG00000060749.16
NREP	-0.064134	0.373227	5	111662621	111997464	-1	4.73959	-1.89477	0.0587212	ENSG00000134986.14
SLC35F2	0.0812876	0.373251	11	107790991	107928293	-1	2.25999	1.89449	0.058758	ENSG00000110660.15
FAM238C	-0.129401	0.373266	10	26931206	26944418	-1	0.628565	-1.89429	0.0587848	ENSG00000283709.1
ORAI2	0.0780444	0.373266	7	102433106	102456825	1	6.63028	1.89413	0.0588059	ENSG00000160991.17
FRYL	-0.102176	0.373542	4	48497357	48780322	-1	6.29027	-1.89363	0.0588722	ENSG00000075539.15
ZNF260	-0.0730535	0.373633	19	36510687	36528271	-1	4.24887	-1.89323	0.0589264	ENSG00000254004.7
OPLAH	0.178939	0.373633	8	144051266	144063965	-1	1.2517	1.89318	0.0589322	ENSG00000178814.17
CCPG1	0.131308	0.373753	15	55340032	55408510	-1	6.87611	1.89287	0.0589739	ENSG00000260916.8
IGKC	0.221402	0.373956	2	88857161	88857683	-1	9.6285	1.89246	0.0590288	ENSG00000211592.8
MECP2	-0.0480176	0.374023	X	154021573	154137103	-1	6.30197	-1.89135	0.0591765	ENSG00000169057.24
LNPEP	-0.0876369	0.374023	5	96935394	97037513	1	7.65029	-1.89184	0.0591121	ENSG00000113441.16
FAM193A	-0.0334665	0.374023	4	2536647	2732573	1	4.9361	-1.8916	0.0591431	ENSG00000125386.16
ENSG00000271741	-0.232423	0.374023	1	34981533	35031741	-1	1.81621	-1.89191	0.059102	ENSG00000271741.1
SCAF4	-0.0410283	0.374023	21	31671000	31732118	-1	5.66513	-1.89167	0.0591341	ENSG00000156304.15
SCAT8	0.167172	0.374023	6	63805852	63822699	1	1.20866	1.89147	0.0591608	ENSG00000236345.2
KMT2D	-0.10129	0.374269	12	49018975	49060794	-1	7.30218	-1.89055	0.0592841	ENSG00000167548.18
MTHFS	0.109572	0.374269	15	79833585	79897379	-1	4.24039	1.89062	0.0592754	ENSG00000136371.11
TBPL1	0.0471017	0.374269	6	133952170	133990432	1	4.23108	1.89078	0.0592528	ENSG00000028839.10
JUNB	0.153243	0.374285	19	12791486	12793315	1	6.24598	1.89001	0.0593563	ENSG00000171223.6
DDX46	-0.0589139	0.374285	5	134758771	134855133	1	6.42539	-1.88985	0.0593781	ENSG00000145833.16
HRAT92	0.162896	0.374285	7	520391	530163	1	1.54671	1.89004	0.059352	ENSG00000223855.3
MAN2B1	0.0565169	0.374285	19	12646511	12666742	-1	6.96355	1.89023	0.0593275	ENSG00000104774.13
FASN	-0.0728541	0.374309	17	82078338	82098294	-1	4.81998	-1.88846	0.0595648	ENSG00000169710.9
POLK	-0.10321	0.374309	5	75511756	75601144	1	4.46483	-1.88951	0.059423	ENSG00000122008.15
UBR5	-0.0873804	0.374309	8	102252273	102412759	-1	6.91146	-1.88854	0.0595534	ENSG00000104517.13
SLC4A1	0.265928	0.374309	17	44248390	44268141	-1	5.51981	1.8894	0.0594379	ENSG00000004939.16
TAPBP	0.0803177	0.374309	6	33299694	33314254	-1	8.37652	1.88855	0.0595521	ENSG00000231925.13
PHC3	-0.109885	0.374309	3	170086732	170181749	-1	6.79521	-1.88881	0.0595178	ENSG00000173889.16
ATP6V1G2	0.0862073	0.374309	6	31544444	31548427	-1	1.62761	1.88881	0.059518	ENSG00000213760.11
ENSG00000267074	-0.151144	0.374309	17	35499690	35510270	-1	2.29263	-1.8887	0.0595329	ENSG00000267074.1
ATR	-0.0699952	0.374398	3	142449007	142578733	-1	5.79731	-1.88818	0.0596018	ENSG00000175054.16
CASP2	-0.044721	0.374505	7	143288215	143307696	1	6.30281	-1.88772	0.0596646	ENSG00000106144.20
UBXN7	-0.0912865	0.374505	3	196347662	196432430	-1	6.31945	-1.8878	0.0596538	ENSG00000163960.12
PRR14	0.0744855	0.374548	16	30650717	30656413	1	5.38943	1.8875	0.0596942	ENSG00000156858.12
FPR2	0.204268	0.374844	19	51752026	51770531	1	6.68148	1.8864	0.0598423	ENSG00000171049.9
FAM168B	-0.0548176	0.374844	2	131047876	131093460	-1	6.46722	-1.88626	0.0598613	ENSG00000152102.18
WASH4P	0.134363	0.374844	16	14381	18068	-1	0.254726	1.8865	0.0598289	ENSG00000234769.7
IPO5P1	0.0627192	0.374844	19	23255053	23257939	-1	3.04067	1.88605	0.0598894	ENSG00000269837.1
WDFY2	-0.0625175	0.374844	13	51584455	51767709	1	5.84564	-1.88597	0.0598995	ENSG00000139668.9
DUSP1	0.154589	0.374844	5	172768096	172771195	-1	6.11177	1.88586	0.0599154	ENSG00000120129.6
PNKD	0.0699352	0.374844	2	218269651	218346793	1	4.91572	1.88579	0.0599247	ENSG00000127838.15
PRR12	-0.0637489	0.374844	19	49591182	49626439	1	5.23868	-1.88617	0.0598725	ENSG00000126464.15
TMEM14A	0.0775061	0.374901	6	52671113	52686588	1	1.83485	1.88555	0.0599567	ENSG00000096092.6
LRR1	0.0759188	0.375297	14	49598761	49614672	1	2.91184	1.88491	0.0600429	ENSG00000165501.17
ELMOD3	0.0446817	0.375921	2	85354394	85391752	1	4.77272	1.88355	0.0602277	ENSG00000115459.18
ABCD3	-0.0676711	0.375921	1	94418389	94518666	1	4.71954	-1.88333	0.0602576	ENSG00000117528.14
LIPC	-0.120504	0.375921	15	58410569	58569844	1	0.402573	-1.88354	0.0602292	ENSG00000166035.11
POLR2A	-0.0652475	0.375921	17	7484366	7514616	1	7.58335	-1.88366	0.0602123	ENSG00000181222.19
ABHD4	0.0741328	0.375921	14	22598290	22612963	1	4.35966	1.88336	0.0602531	ENSG00000100439.11
EHHADH	-0.0981981	0.375991	3	185190624	185281990	-1	1.0565	-1.88308	0.0602918	ENSG00000113790.11
SPTBN1	-0.0820293	0.376244	2	54456317	54671446	1	7.63942	-1.88261	0.0603553	ENSG00000115306.16
VIM-AS1	0.0731095	0.376247	10	17214239	17230018	-1	4.61077	1.88244	0.0603789	ENSG00000229124.8
ZNF665	-0.0853287	0.376265	19	53159213	53193386	-1	1.44975	-1.87927	0.0608108	ENSG00000197497.11
AEBP2	-0.0704433	0.376265	12	19404045	19720801	1	4.58444	-1.88011	0.0606963	ENSG00000139154.16
TOR1A	0.0655531	0.376265	9	129812942	129824244	-1	4.96748	1.87986	0.0607302	ENSG00000136827.12
TTC12	-0.093941	0.376265	11	113314579	113383544	1	2.29965	-1.87957	0.0607702	ENSG00000149292.17
ITK	-0.082366	0.376265	5	157142933	157255185	1	7.48451	-1.87946	0.0607849	ENSG00000113263.13
PLPP5	0.0838608	0.376265	8	38263130	38269243	-1	5.89096	1.88194	0.0604466	ENSG00000147535.17
RPS15A	0.118061	0.376265	16	18781295	18790383	-1	8.88113	1.87992	0.0607216	ENSG00000134419.15
ENSG00000278903	-0.155369	0.376265	21	6318398	6360415	1	-0.738256	-1.88052	0.0606406	ENSG00000278903.4
CNPPD1	0.06458	0.376265	2	219171897	219178106	-1	6.24356	1.87959	0.0607675	ENSG00000115649.16
CDC42BPA	-0.131747	0.376265	1	226989865	227318492	-1	0.0130187	-1.88013	0.0606932	ENSG00000143776.20
IGLC6	0.201474	0.376265	22	22919535	22919851	1	0.0387043	1.88015	0.0606909	ENSG00000222037.5
ENSG00000283445	-0.153905	0.376265	1	58715609	58771295	1	-0.874965	-1.88085	0.0605952	ENSG00000283445.1
NOCT	-0.120952	0.376265	4	139015781	139045939	1	-0.302253	-1.88214	0.0604198	ENSG00000151014.6
RRP15	-0.0532182	0.376265	1	218285293	218337983	1	4.15738	-1.87962	0.0607632	ENSG00000067533.6
MAD2L2	0.0910106	0.376265	1	11674480	11691650	-1	3.40575	1.87921	0.0608185	ENSG00000116670.15
NUCB1	0.103686	0.376265	19	48900312	48923372	1	6.81072	1.87983	0.0607339	ENSG00000104805.16
UBTF	-0.04761	0.376265	17	44205033	44221626	-1	7.06996	-1.87956	0.0607711	ENSG00000108312.15
METTL5	0.0586564	0.376265	2	169810081	169824931	-1	3.77839	1.88076	0.0606071	ENSG00000138382.15
ST3GAL3	0.0598985	0.376265	1	43705824	43931165	1	3.22186	1.88046	0.0606487	ENSG00000126091.21
USP49	-0.100452	0.376573	6	41789896	41895375	-1	3.07006	-1.87852	0.0609134	ENSG00000164663.15
MICU3	0.13789	0.376573	8	17027238	17122642	1	1.21859	1.87851	0.0609142	ENSG00000155970.12
CAT	0.0946782	0.37664	11	34438934	34472060	1	7.16664	1.87827	0.0609481	ENSG00000121691.7
TCTN1	-0.097264	0.376663	12	110614027	110663431	1	3.64353	-1.8779	0.0609978	ENSG00000204852.17
PLAGL2	-0.0853439	0.376663	20	32192504	32207743	-1	5.63956	-1.87804	0.0609786	ENSG00000126003.7
XPO5	-0.0392714	0.376721	6	43522334	43576038	-1	4.92225	-1.87767	0.0610302	ENSG00000124571.18
WDR82	-0.0623167	0.377024	3	52254434	52288020	-1	7.76713	-1.87714	0.0611024	ENSG00000164091.12
STPG1	-0.0687921	0.377118	1	24356999	24416934	-1	1.53965	-1.87686	0.0611406	ENSG00000001460.18
GOLGA6L9	-0.105344	0.377242	15	82429816	82439153	1	3.75277	-1.87655	0.0611838	ENSG00000197978.10
RAB11FIP2	-0.093678	0.377287	10	118004916	118046941	-1	4.49227	-1.87518	0.0613723	ENSG00000107560.12
CHCHD1	0.0740602	0.377287	10	73782047	73783652	1	4.13619	1.87391	0.0615476	ENSG00000172586.8
ANGEL2	-0.0553791	0.377287	1	212992182	213015867	-1	5.29946	-1.87401	0.0615339	ENSG00000174606.14
ZNF654	-0.0928769	0.377287	3	88059255	88144660	1	4.53939	-1.87593	0.0612697	ENSG00000175105.8
CRIP3	0.124335	0.377287	6	43299710	43308826	-1	2.51092	1.87415	0.0615141	ENSG00000146215.14
SENP5	-0.0316405	0.377287	3	196867856	196934714	1	5.31426	-1.87605	0.0612525	ENSG00000119231.11
NOC3L	-0.0671783	0.377287	10	94333226	94362959	-1	4.2293	-1.87384	0.0615578	ENSG00000173145.11
DEDD2	0.0886691	0.377287	19	42198598	42220140	-1	5.68076	1.87409	0.0615223	ENSG00000160570.14
FRG1DP	-0.200535	0.377287	20	29080390	29102761	1	-1.09801	-1.87533	0.0613522	ENSG00000282870.1
TIMP1	0.129433	0.377287	X	47582408	47586789	1	5.46726	1.87362	0.0615876	ENSG00000102265.12
ANKRD11	-0.0497144	0.377287	16	89267630	89490561	-1	6.99076	-1.87496	0.0614026	ENSG00000167522.17
KRIT1	-0.0695178	0.377287	7	92197498	92246166	-1	5.57371	-1.87571	0.0612995	ENSG00000001631.17
PPP6R3	-0.0419681	0.377287	11	68460731	68615334	1	6.52066	-1.87316	0.061652	ENSG00000110075.15
CACNG8	0.193968	0.377287	19	53962937	53990215	1	1.49315	1.87612	0.0612435	ENSG00000142408.7
CHRNE	0.130569	0.377287	17	4897771	4934438	-1	-0.267415	1.87358	0.061594	ENSG00000108556.10
ENSG00000269001	-0.147444	0.377287	19	53197091	53219422	1	3.73993	-1.87342	0.0616161	ENSG00000269001.3
ARG1	0.301	0.377287	6	131470832	131584332	1	1.97864	1.87316	0.0616511	ENSG00000118520.15
MARCHF8	0.0727319	0.377287	10	45454585	45594906	-1	6.44099	1.87335	0.0616252	ENSG00000165406.16
BCAP31	0.0733362	0.377287	X	153700492	153724565	-1	6.45024	1.87404	0.0615292	ENSG00000185825.17
SNX20	0.07194	0.377287	16	50666300	50681353	-1	6.76855	1.87449	0.0614672	ENSG00000167208.16
SLC22A5	-0.0836809	0.377602	5	132369710	132395613	1	3.00196	-1.87228	0.0617726	ENSG00000197375.14
DCAF17	-0.0849478	0.377602	2	171434217	171485052	1	4.66969	-1.87249	0.0617443	ENSG00000115827.14
KLRC4	-0.201404	0.377602	12	10407384	10409757	-1	2.14429	-1.87239	0.061758	ENSG00000183542.6
XPR1	-0.0639757	0.37775	1	180632022	180890279	1	4.37284	-1.87194	0.0618199	ENSG00000143324.14
LY96	0.190043	0.378222	8	73991392	74029079	1	4.14339	1.87122	0.0619204	ENSG00000154589.7
ENSG00000275481	-0.131706	0.378642	12	46388856	46392126	1	0.367345	-1.86923	0.0621968	ENSG00000275481.1
TBCB	0.0908243	0.378642	19	36114289	36125947	1	5.15575	1.86968	0.0621341	ENSG00000105254.12
VSIG1	-0.0855009	0.378642	X	108044970	108079184	1	2.92731	-1.86967	0.0621358	ENSG00000101842.14
GSTO1	0.10322	0.378642	10	104235356	104267459	1	5.53574	1.86973	0.0621277	ENSG00000148834.13
BCL2L1-AS1	-0.144511	0.378642	20	31686216	31716825	1	-1.30111	-1.87015	0.062069	ENSG00000236559.1
BMS1P4	-0.198688	0.378642	10	73715843	73730469	-1	-0.928744	-1.86987	0.0621081	ENSG00000242338.6
ZBTB24	-0.0607773	0.378642	6	109462594	109483219	-1	4.76161	-1.87008	0.0620792	ENSG00000112365.5
TAGAP-AS1	-0.0782371	0.378642	6	158988178	159088114	1	1.64818	-1.8694	0.0621737	ENSG00000271913.8
DHDDS-AS1	-0.134499	0.378642	1	26462756	26468014	-1	-0.543224	-1.86923	0.0621972	ENSG00000225891.2
MDM4	-0.0651995	0.378877	1	204516379	204558120	1	7.21151	-1.86862	0.0622821	ENSG00000198625.14
NATD1	0.114725	0.378877	17	21238870	21253410	-1	4.99161	1.86873	0.0622673	ENSG00000274180.1
CNTNAP2	-0.191705	0.37908	7	146116002	148420998	1	2.04349	-1.86822	0.0623386	ENSG00000174469.23
RBM15	-0.0561288	0.379327	1	110338506	110346681	1	3.71584	-1.86772	0.0624078	ENSG00000162775.17
STARD8	-0.11862	0.379327	X	68647666	68725842	1	2.35352	-1.86759	0.0624256	ENSG00000130052.14
ENSG00000273576	0.0872454	0.379329	17	39566915	39567559	1	2.53054	1.86743	0.0624491	ENSG00000273576.1
ZNF678	-0.0824945	0.379389	1	227563543	227677443	1	3.14845	-1.86581	0.0626747	ENSG00000181450.18
USP6NL	-0.0758176	0.379389	10	11460510	11611666	-1	3.98775	-1.86682	0.0625332	ENSG00000148429.15
G2E3	-0.0829275	0.379389	14	30559158	30620064	1	4.32117	-1.86553	0.062714	ENSG00000092140.16
RPH3A	-0.275547	0.379389	12	112570380	112898881	1	1.18339	-1.86556	0.0627109	ENSG00000089169.15
RPL7L1	-0.0420417	0.379389	6	42879616	42889925	1	6.51107	-1.86575	0.0626837	ENSG00000146223.16
HLX	0.168342	0.379389	1	220879431	220885059	1	3.73887	1.86708	0.0624968	ENSG00000136630.13
MMP24OS	0.0733089	0.379389	20	35201745	35278131	-1	4.16096	1.86644	0.0625865	ENSG00000126005.17
MNDA	0.160799	0.379389	1	158831351	158849506	1	9.71886	1.86639	0.0625946	ENSG00000163563.8
PAQR3	-0.0828428	0.379389	4	78887127	78939438	-1	2.88251	-1.866	0.062649	ENSG00000163291.14
MBLAC2	-0.0888325	0.379389	5	90458209	90474771	-1	3.14379	-1.86561	0.0627032	ENSG00000176055.10
EIF2S1	-0.0474231	0.379389	14	67360328	67386516	1	5.52083	-1.86619	0.0626222	ENSG00000134001.15
PSMC1	0.0543841	0.379542	14	90256527	90275429	1	5.80596	1.86519	0.0627624	ENSG00000100764.14
ZNF746	0.0843426	0.379637	7	149472696	149497817	-1	5.30126	1.86491	0.0628012	ENSG00000181220.18
DCAF16	-0.0687057	0.379716	4	17800655	17810758	-1	5.31791	-1.86465	0.0628376	ENSG00000163257.11
EFR3A	-0.0899731	0.380009	8	131904093	132013642	1	6.07561	-1.86398	0.0629325	ENSG00000132294.15
CD37	0.0574579	0.380009	19	49335171	49343335	1	9.05944	1.86413	0.0629117	ENSG00000104894.12
IQSEC3	-0.235792	0.380086	12	66767	178455	1	0.433145	-1.86369	0.0629727	ENSG00000120645.12
CCR10	0.267824	0.380086	17	42678889	42683917	-1	-1.20935	1.86356	0.0629917	ENSG00000184451.5
LINC02610	0.130963	0.380211	2	238224552	238231711	-1	0.601138	1.86325	0.0630357	ENSG00000186235.12
SLF2	-0.0702623	0.380718	10	100912963	100965134	1	5.49316	-1.86158	0.0632706	ENSG00000119906.13
CLN8-AS1	0.117144	0.380718	8	1761054	1764508	-1	3.39117	1.86156	0.0632735	ENSG00000253982.3
PPT1	0.0873733	0.380718	1	40072710	40097260	-1	7.49955	1.86133	0.0633057	ENSG00000131238.18
LRRC61	0.101371	0.380718	7	150323263	150338156	1	2.23427	1.86162	0.0632649	ENSG00000127399.15
KRTCAP2	0.0853915	0.380718	1	155169408	155173475	-1	5.18696	1.86155	0.063275	ENSG00000163463.13
PSMB3	0.106081	0.380718	17	38752741	38764225	1	6.16598	1.8616	0.0632678	ENSG00000277791.5
SYTL1	0.0731111	0.380718	1	27342020	27353937	1	7.11085	1.86139	0.0632976	ENSG00000142765.18
MMACHC	-0.0643215	0.380718	1	45500300	45513382	1	2.0196	-1.86217	0.0631878	ENSG00000132763.15
ATE1	-0.0668277	0.380902	10	121709393	121928801	-1	4.54822	-1.86062	0.0634061	ENSG00000107669.19
PTCD2	-0.0716392	0.380902	5	72320367	72368395	1	3.41387	-1.86063	0.0634057	ENSG00000049883.15
IFT88	-0.0528613	0.380902	13	20567138	20691444	1	3.01377	-1.8607	0.0633952	ENSG00000032742.18
ZNF320	-0.0668604	0.380963	19	52860851	52897693	-1	4.23235	-1.86039	0.0634396	ENSG00000182986.15
SLCO3A1	0.0985173	0.381074	15	91853708	92172435	1	5.57079	1.86009	0.0634813	ENSG00000176463.14
GSTCD	-0.0956301	0.381117	4	105708778	105847725	1	1.8791	-1.85988	0.0635117	ENSG00000138780.15
ALG10	-0.122916	0.381393	12	34022468	34029694	1	1.8019	-1.85925	0.0636011	ENSG00000139133.7
USP31	-0.0660321	0.381393	16	23061406	23149452	-1	2.81575	-1.85923	0.0636043	ENSG00000103404.15
ENSG00000279117	0.572431	0.381505	11	75260129	75262466	-1	2.32216	1.85682	0.0639474	ENSG00000279117.1
ENSG00000288953	0.118351	0.381505	19	52699353	52700660	-1	2.38122	1.85757	0.0638397	ENSG00000288953.1
USB1	0.114066	0.381505	16	57999546	58021618	1	5.84033	1.85811	0.0637632	ENSG00000103005.12
TRAV13-1	-0.103388	0.381505	14	21868839	21869365	1	2.64302	-1.85881	0.0636634	ENSG00000211788.2
TMCO3	0.0824495	0.381505	13	113491021	113554590	1	4.46516	1.85876	0.063671	ENSG00000150403.18
HDAC4-AS1	0.191627	0.381505	2	239401436	239402394	1	-0.961989	1.85859	0.0636949	ENSG00000222020.4
SEMA4B	0.0802068	0.381505	15	90160604	90229679	1	6.07212	1.85795	0.0637856	ENSG00000185033.15
PFKFB4	0.142139	0.381505	3	48517684	48562015	-1	5.18634	1.85679	0.0639513	ENSG00000114268.12
CD19	0.10618	0.381505	16	28931965	28939342	1	6.12529	1.85712	0.063904	ENSG00000177455.15
CD1D	0.0821341	0.381505	1	158178030	158186427	1	5.23224	1.85664	0.0639725	ENSG00000158473.8
NUDT12	-0.123314	0.381505	5	103548855	103562790	-1	1.00988	-1.85697	0.0639254	ENSG00000112874.10
EIF5A2	-0.0789335	0.381505	3	170888418	170908644	-1	2.13172	-1.85723	0.0638886	ENSG00000163577.8
LINC02762	-0.103438	0.381505	11	112270749	112362534	1	1.08391	-1.85758	0.0638391	ENSG00000250303.5
TMSB15B	-0.113392	0.381505	X	104063871	104076212	-1	0.681383	-1.85797	0.0637833	ENSG00000269226.7
EDEM2	0.076975	0.381505	20	35115364	35147336	-1	4.80217	1.85795	0.0637864	ENSG00000088298.13
MLLT10	-0.0649341	0.381654	10	21524646	21743630	1	4.89395	-1.8563	0.0640209	ENSG00000078403.17
LMBR1	-0.069402	0.381979	7	156668946	156893216	-1	4.40229	-1.85576	0.0640988	ENSG00000105983.23
THOC2	-0.0711337	0.382005	X	123600561	123733056	-1	6.32502	-1.85507	0.0641965	ENSG00000125676.20
ZNF554	-0.0609962	0.382005	19	2819868	2836735	1	2.27006	-1.85536	0.0641551	ENSG00000172006.12
AGO3	-0.0790609	0.382005	1	35930718	36072500	1	5.31216	-1.85546	0.0641405	ENSG00000126070.20
ENSG00000230615	0.201727	0.382005	1	44030414	44115913	1	1.03617	1.85515	0.0641856	ENSG00000230615.8
YPEL3	0.11211	0.382134	16	30092314	30096915	-1	7.22987	1.8544	0.0642933	ENSG00000090238.12
ENSG00000266340	0.123865	0.382134	17	30978610	30980250	-1	1.95571	1.85457	0.064268	ENSG00000266340.1
ENSG00000271870	0.0888193	0.382134	3	3152942	3153435	1	2.09871	1.85435	0.0643004	ENSG00000271870.1
TRIM4	0.0401899	0.382134	7	99876958	99919531	-1	5.29888	1.85427	0.0643114	ENSG00000146833.16
LPCAT4	0.0507598	0.382261	15	34358633	34367196	-1	4.63985	1.8534	0.0644366	ENSG00000176454.15
NDUFV1-DT	0.124696	0.382261	11	67602880	67606706	-1	0.272018	1.85349	0.0644237	ENSG00000184224.3
SLC12A2	-0.0828573	0.382261	5	128083766	128189677	1	3.65418	-1.85362	0.0644049	ENSG00000064651.14
ZNF721	-0.0774808	0.382261	4	425815	499156	-1	5.23191	-1.85367	0.0643971	ENSG00000182903.16
IGHA1	0.290238	0.382261	14	105703995	105708665	-1	8.62942	1.85331	0.0644495	ENSG00000211895.5
CLPTM1L	0.0567786	0.382359	5	1317752	1345099	-1	6.04032	1.85301	0.0644917	ENSG00000049656.14
FBXW8	-0.0743212	0.382359	12	116910950	117031148	1	3.51617	-1.85287	0.0645129	ENSG00000174989.13
UBE2Z	-0.0363541	0.382817	17	48908407	48929056	1	6.29753	-1.85027	0.064887	ENSG00000159202.18
ATP8A1	-0.105898	0.382817	4	42408373	42657105	-1	6.27422	-1.85106	0.064772	ENSG00000124406.16
EPHB4	0.114197	0.382817	7	100802565	100827523	-1	3.61382	1.8501	0.0649116	ENSG00000196411.10
RPS18	0.110597	0.382817	6	33272075	33276511	1	10.221	1.85036	0.0648739	ENSG00000231500.7
GPR135	-0.192986	0.382817	14	59429022	59465380	-1	-0.178536	-1.85021	0.0648957	ENSG00000181619.12
TAF1	-0.0944545	0.382817	X	71366222	71532374	1	6.17832	-1.84909	0.0650578	ENSG00000147133.17
MED14	-0.0680704	0.382817	X	40648305	40735858	-1	5.47188	-1.84995	0.0649328	ENSG00000180182.11
PLPPR2	0.119522	0.382817	19	11355386	11365698	1	5.14622	1.8517	0.0646798	ENSG00000105520.11
IQCE	-0.0652346	0.382817	7	2558972	2614733	1	3.85647	-1.8506	0.0648384	ENSG00000106012.18
RABGAP1	-0.0501311	0.382817	9	122940833	123104866	1	5.36488	-1.84973	0.0649652	ENSG00000011454.18
PKIG	0.107781	0.382817	20	44531785	44624247	1	3.87489	1.85182	0.0646629	ENSG00000168734.14
LINC00862	0.213241	0.382817	1	200253419	200400705	-1	-0.7126	1.84982	0.0649521	ENSG00000203721.8
SHROOM4	0.178575	0.382817	X	50586796	50814302	-1	-0.80359	1.85147	0.0647134	ENSG00000158352.18
ATP6V0D1	0.0971107	0.382817	16	67438014	67481181	-1	6.78986	1.84913	0.0650515	ENSG00000159720.13
ENSG00000269374	-0.15969	0.382817	19	42485076	42485714	-1	-0.7461	-1.84934	0.0650208	ENSG00000269374.1
CPNE8	-0.0987183	0.382817	12	38646822	38907430	-1	2.70976	-1.8505	0.0648535	ENSG00000139117.14
HELB	-0.181851	0.382817	12	66302493	66343643	1	2.64445	-1.84913	0.0650518	ENSG00000127311.10
SLC2A3	0.170901	0.382817	12	7919230	7936187	-1	7.6572	1.84985	0.0649477	ENSG00000059804.16
TIRAP	-0.0867082	0.382817	11	126283065	126298845	1	3.14242	-1.85165	0.0646872	ENSG00000150455.14
TRPM7	-0.081214	0.382817	15	50552473	50686797	-1	5.94618	-1.84999	0.0649274	ENSG00000092439.16
PLCL1	-0.102605	0.383314	2	197804593	198572581	1	3.3163	-1.84834	0.0651658	ENSG00000115896.16
HCK	0.140964	0.383323	20	32052197	32101856	1	7.91267	1.84812	0.0651977	ENSG00000101336.18
ARMC7	0.0820293	0.383323	17	75109952	75130272	1	3.58084	1.84801	0.0652141	ENSG00000125449.7
ATOH8	0.255824	0.383648	2	85751344	85791383	1	-0.551008	1.84457	0.0657143	ENSG00000168874.13
PPIAL4C	0.323075	0.383648	1	149583848	149584607	1	0.0251706	1.84458	0.0657126	ENSG00000288867.1
ENSG00000280173	-0.175602	0.383648	3	47346950	47349073	1	0.972276	-1.84538	0.0655957	ENSG00000280173.1
ITGB8	-0.161661	0.383648	7	20330702	20415754	1	-0.253174	-1.84509	0.0656379	ENSG00000105855.10
ENSG00000285791	0.265298	0.383648	8	66432486	66518524	1	-0.519207	1.84501	0.065649	ENSG00000285791.1
HKDC1	0.098949	0.383648	10	69220332	69267552	1	2.34065	1.84628	0.0654639	ENSG00000156510.13
ENSG00000286122	-0.105715	0.383648	8	125648327	126008930	1	1.19999	-1.8445	0.0657236	ENSG00000286122.1
PLEKHM3	-0.0988937	0.383648	2	207821288	208025527	-1	4.1012	-1.84623	0.0654718	ENSG00000178385.15
TMEM87B	-0.0692496	0.383648	2	112055269	112119318	1	4.86114	-1.84349	0.0658714	ENSG00000153214.11
MTMR11	-0.119766	0.383648	1	149928651	149936879	-1	4.17112	-1.84601	0.0655044	ENSG00000014914.21
IREB2	-0.0777277	0.383648	15	78437431	78501453	1	6.12621	-1.84357	0.0658599	ENSG00000136381.13
ZMAT3	-0.075441	0.383648	3	178960121	179072215	-1	5.37929	-1.84346	0.0658761	ENSG00000172667.11
HECTD1	-0.0811235	0.383648	14	31100117	31207804	-1	6.5368	-1.8447	0.065694	ENSG00000092148.14
NPEPL1	0.0836177	0.383648	20	58689131	58719238	1	5.81745	1.84586	0.0655258	ENSG00000215440.12
DHX15	-0.052446	0.383648	4	24517441	24584554	-1	6.83018	-1.84411	0.0657806	ENSG00000109606.13
RAD50	-0.126541	0.383648	5	132556019	132646349	1	4.87474	-1.84367	0.0658445	ENSG00000113522.14
PER1	-0.0646269	0.383648	17	8140472	8156506	-1	3.86334	-1.84366	0.0658469	ENSG00000179094.16
KIAA0753	-0.0402746	0.383648	17	6578147	6640711	-1	3.8326	-1.84451	0.0657219	ENSG00000198920.11
ZNF43	-0.0599354	0.383648	19	21804946	21852125	-1	3.76932	-1.84328	0.0659022	ENSG00000198521.12
TPT1	0.0863251	0.383648	13	45333471	45341284	-1	11.3424	1.84489	0.0656671	ENSG00000133112.17
ATP7B	-0.124941	0.383648	13	51930436	52012125	-1	0.476729	-1.84343	0.0658797	ENSG00000123191.16
RILP	0.157698	0.383648	17	1646145	1649866	-1	2.6043	1.84448	0.0657265	ENSG00000167705.12
ENSG00000269937	-0.25913	0.383648	16	2561471	2565096	-1	0.463283	-1.84641	0.0654451	ENSG00000269937.1
CACNA1F	-0.101201	0.383648	X	49205063	49233371	-1	0.573511	-1.84533	0.0656035	ENSG00000102001.13
DUS2	0.0688585	0.383648	16	67987746	68079320	1	4.57524	1.84482	0.0656775	ENSG00000167264.18
NOM1	-0.0581084	0.383648	7	156949712	156973176	1	4.65535	-1.84571	0.0655476	ENSG00000146909.8
ITPR2	-0.101134	0.383648	12	26335352	26833194	-1	5.62406	-1.84418	0.06577	ENSG00000123104.12
SOCS7	-0.0721902	0.383797	17	38351844	38405593	1	4.29113	-1.84282	0.06597	ENSG00000274211.6
NUTM2A-AS1	0.100024	0.383797	10	87189773	87342612	-1	5.22582	1.84277	0.0659773	ENSG00000223482.9
ZBTB39	-0.0677908	0.383797	12	56998836	57006546	-1	3.72052	-1.84262	0.065998	ENSG00000166860.3
BACE2	0.110463	0.383814	21	41167801	41282530	1	2.9434	1.84244	0.0660244	ENSG00000182240.16
LYSMD2	0.119943	0.383839	15	51723011	51751585	-1	4.71109	1.84112	0.0662191	ENSG00000140280.14
SNORA31	0.149683	0.383839	13	45337480	45337609	-1	-0.939456	1.84125	0.0661996	ENSG00000199477.1
TRIP11	-0.0799583	0.383839	14	91965991	92040896	-1	5.16449	-1.8415	0.0661622	ENSG00000100815.12
MSI2	-0.0659102	0.383839	17	57255851	57684689	1	6.02214	-1.84129	0.0661934	ENSG00000153944.12
NCBP1	-0.0426845	0.383839	9	97633668	97673748	1	5.35246	-1.84066	0.0662867	ENSG00000136937.13
RAB11FIP5	0.118012	0.383839	2	73073382	73156721	-1	1.09468	1.84089	0.0662522	ENSG00000135631.17
NDUFAF6	0.0576412	0.383839	8	94895767	95116455	1	2.90103	1.84154	0.0661563	ENSG00000156170.13
MAPRE2	-0.0412791	0.383839	18	34976928	35143470	1	6.3447	-1.84069	0.0662823	ENSG00000166974.13
NFE2L3	0.0997211	0.383839	7	26152198	26187137	1	2.6998	1.84189	0.0661054	ENSG00000050344.9
RHOG	0.112655	0.383839	11	3826978	3840959	-1	6.93495	1.84181	0.0661168	ENSG00000177105.10
C22orf46	-0.0627114	0.383839	22	41688877	41698136	1	4.06034	-1.84175	0.0661261	ENSG00000184208.12
C5orf22	-0.052478	0.384256	5	31532287	31555053	1	4.24872	-1.83983	0.0664083	ENSG00000082213.18
ENSG00000262714	-0.167937	0.384256	16	53386944	53389085	1	2.03438	-1.83888	0.0665478	ENSG00000262714.1
ENSG00000250850	0.130216	0.384256	9	37002697	37008040	1	0.794037	1.83965	0.0664351	ENSG00000250850.2
SCAND2P	-0.0643745	0.384256	15	84631451	84647478	1	3.90562	-1.83886	0.0665515	ENSG00000176700.21
RCC2	-0.0438231	0.384256	1	17406760	17439677	-1	6.94427	-1.83873	0.0665699	ENSG00000179051.14
INCENP	-0.104892	0.384256	11	62123998	62153169	1	3.19813	-1.83945	0.0664638	ENSG00000149503.13
COA5	0.0372896	0.384256	2	98599314	98608515	-1	4.67559	1.83906	0.0665215	ENSG00000183513.9
ZNF18	0.0448329	0.384256	17	11977439	11997475	-1	3.98375	1.83925	0.0664931	ENSG00000154957.14
ENSG00000264456	-0.122808	0.384256	17	30971652	30973312	1	0.638211	-1.83998	0.0663863	ENSG00000264456.1
OXNAD1	-0.0790103	0.384288	3	16265160	16350299	1	5.4341	-1.83573	0.0670131	ENSG00000154814.14
DNAL1	-0.0653534	0.384288	14	73644875	73703732	1	2.76909	-1.83773	0.0667174	ENSG00000119661.15
ZNF280D	-0.0660293	0.384288	15	56630176	56734086	-1	4.82277	-1.83536	0.0670685	ENSG00000137871.21
DHX16	0.0306049	0.384288	6	30653119	30673006	-1	5.63019	1.83701	0.0668237	ENSG00000204560.10
INO80C	0.059783	0.384288	18	35452230	35497979	-1	3.25292	1.83715	0.0668036	ENSG00000153391.16
FOXK1	-0.0456711	0.384288	7	4682295	4771442	1	5.67213	-1.8357	0.0670178	ENSG00000164916.11
RAD51D	-0.0403002	0.384288	17	35092221	35121522	-1	4.11687	-1.837	0.0668254	ENSG00000185379.21
FAM27C	0.158543	0.384288	9	61854148	62096920	1	-0.162266	1.8378	0.0667072	ENSG00000231527.7
ARF5	0.0715869	0.384288	7	127588386	127591700	1	6.21288	1.83853	0.0665991	ENSG00000004059.11
GLA	0.0773528	0.384288	X	101393273	101408012	-1	4.12708	1.8354	0.0670625	ENSG00000102393.14
PDCD4-AS1	0.0791882	0.384288	10	110869741	110872253	-1	3.03072	1.83677	0.0668595	ENSG00000203497.3
CSPP1	-0.05261	0.384288	8	67062417	67196778	1	4.0163	-1.83757	0.0667411	ENSG00000104218.16
PSME3IP1	0.0444719	0.384288	16	57152466	57186116	-1	6.59636	1.83614	0.0669528	ENSG00000172775.17
GPR137	0.0720855	0.384288	11	64270062	64289500	1	3.19524	1.83662	0.0668819	ENSG00000173264.15
EGLN2	0.0532519	0.384288	19	40798996	40808434	1	6.96317	1.83606	0.0669647	ENSG00000269858.6
OXLD1	0.0949483	0.384288	17	81665036	81666635	-1	4.07401	1.83552	0.0670441	ENSG00000204237.5
RHOQ	0.0631643	0.384288	2	46541806	46584688	1	6.32986	1.83595	0.0669807	ENSG00000119729.12
ESF1	-0.090302	0.384288	20	13714322	13784919	-1	3.89845	-1.83788	0.0666957	ENSG00000089048.15
RBM26-AS1	-0.0998566	0.384288	13	79406293	79427317	1	1.65088	-1.83678	0.0668574	ENSG00000227354.7
DNASE1L3	0.124345	0.384288	3	58192257	58214697	-1	1.33659	1.83542	0.0670592	ENSG00000163687.14
RDH5	0.0878253	0.384288	12	55720367	55724705	1	2.37572	1.83617	0.0669487	ENSG00000135437.10
IFIT1B	0.198775	0.384719	10	89378056	89385205	1	2.18725	1.83408	0.0672581	ENSG00000204010.3
RDH11	0.0306998	0.384719	14	67676800	67695793	-1	5.39396	1.83328	0.0673777	ENSG00000072042.13
ENSG00000279089	-0.204137	0.384719	17	51183191	51186403	-1	1.02507	-1.83385	0.0672931	ENSG00000279089.1
LRP12	-0.117462	0.384719	8	104489231	104589258	-1	1.34613	-1.8334	0.0673591	ENSG00000147650.12
LSM5	0.0664686	0.384719	7	32485338	32495283	-1	4.43058	1.83459	0.0671821	ENSG00000106355.10
ENSG00000257524	0.0938419	0.384719	9	127867850	127906022	-1	4.10228	1.83213	0.0675491	ENSG00000257524.6
MRPS30	-0.0464417	0.384719	5	44808947	44820428	1	4.43792	-1.83339	0.0673616	ENSG00000112996.11
SS18	-0.039914	0.384719	18	26016253	26091217	-1	5.97813	-1.83443	0.0672058	ENSG00000141380.14
CISD1	0.0708625	0.384719	10	58269162	58289586	1	3.06489	1.83185	0.0675902	ENSG00000122873.12
ABCE1	-0.0666556	0.384719	4	145098288	145129524	1	5.88494	-1.83305	0.0674117	ENSG00000164163.11
HOOK3	-0.0849559	0.384719	8	42896946	43030535	1	5.63951	-1.83263	0.0674741	ENSG00000168172.9
TMEM205	0.0777401	0.384719	19	11342776	11346518	-1	4.24194	1.832	0.0675691	ENSG00000105518.14
AGPAT2	0.11456	0.384719	9	136673143	136687457	-1	3.5331	1.83268	0.0674676	ENSG00000169692.13
TRIR	0.129644	0.384719	19	12730640	12734684	-1	6.20284	1.8329	0.0674342	ENSG00000123144.11
SMG6	-0.0405027	0.384719	17	2059839	2303785	-1	5.00148	-1.83247	0.0674989	ENSG00000070366.14
KIFAP3	-0.0481131	0.384719	1	169921326	170085208	-1	4.22584	-1.83259	0.0674811	ENSG00000075945.13
ICE1	-0.0744581	0.384719	5	5420664	5490220	1	5.68626	-1.83245	0.0675009	ENSG00000164151.12
TCIRG1	0.106471	0.384719	11	68039025	68050895	1	7.63212	1.83405	0.0672631	ENSG00000110719.10
TLCD4	0.181513	0.384719	1	95117355	95197607	1	-0.715501	1.83201	0.0675669	ENSG00000152078.10
HSPA1L	0.0709275	0.384735	6	31809619	31815283	-1	2.56955	1.83168	0.0676166	ENSG00000204390.10
AMOTL1	-0.103824	0.384868	11	94706431	94876748	1	0.277254	-1.83136	0.0676633	ENSG00000166025.18
CPSF6	-0.0739054	0.38505	12	69239569	69274358	1	6.51275	-1.83084	0.0677424	ENSG00000111605.18
CCNJL	0.182455	0.38505	5	160249083	160345396	-1	4.53395	1.83098	0.0677211	ENSG00000135083.17
RPL39	0.130408	0.385206	X	119786504	119791630	-1	8.95174	1.83049	0.0677935	ENSG00000198918.8
ENSG00000230537	0.173428	0.385316	9	91104327	91213046	-1	-1.02745	1.83021	0.0678363	ENSG00000230537.2
UHMK1	-0.0891001	0.385335	1	162497251	162529631	1	7.11312	-1.83	0.0678674	ENSG00000152332.16
LAPTM4A	0.068585	0.385335	2	20032650	20051628	-1	6.15208	1.82987	0.0678868	ENSG00000068697.7
CPNE2	0.0818647	0.385739	16	57092583	57148369	1	3.77486	1.82924	0.0679816	ENSG00000140848.17
TRAV22	-0.0979715	0.386225	14	22070557	22071208	1	1.0818	-1.82851	0.0680908	ENSG00000211802.3
FAM21FP	-0.122955	0.386232	10	45706431	45727231	-1	-0.779954	-1.82835	0.0681155	ENSG00000237840.6
ENSG00000289145	0.0883015	0.386485	8	17226029	17228085	1	1.51351	1.82755	0.0682359	ENSG00000289145.1
LCAT	0.0883577	0.386485	16	67939750	67944131	-1	2.35803	1.82742	0.0682547	ENSG00000213398.8
POLR2J	0.0908323	0.386485	7	102473128	102478922	-1	4.79146	1.82781	0.0681958	ENSG00000005075.16
JAM3	0.0765502	0.386485	11	134069071	134152001	1	2.88513	1.82744	0.0682516	ENSG00000166086.13
VPS13B	-0.105737	0.386802	8	99013266	99877580	1	5.78674	-1.82689	0.0683342	ENSG00000132549.20
NUP205	-0.0683481	0.386809	7	135557917	135648757	1	5.59571	-1.82657	0.0683828	ENSG00000155561.15
AMMECR1	-0.0606623	0.386809	X	110194186	110440318	-1	3.82248	-1.82668	0.0683656	ENSG00000101935.12
ENSG00000233251	-0.177299	0.386818	2	56173534	56185870	-1	0.33962	-1.8258	0.0684994	ENSG00000233251.8
HPF1	0.0593318	0.386818	4	169729470	169757944	-1	3.43188	1.82636	0.0684146	ENSG00000056050.7
UQCRB	0.0739696	0.386818	8	96222947	96235546	-1	7.28131	1.82578	0.0685025	ENSG00000156467.10
SDCBP	0.133341	0.386818	8	58552924	58582859	1	8.61045	1.82623	0.068434	ENSG00000137575.12
TRBV12-3	-0.0887767	0.386818	7	142560423	142560931	1	3.21085	-1.82607	0.0684584	ENSG00000274752.1
SMG1	-0.104805	0.386846	16	18804860	18926408	-1	7.98783	-1.82559	0.0685311	ENSG00000157106.18
RPPH1	0.27701	0.386926	14	20343075	20343407	-1	-1.13083	1.82534	0.0685688	ENSG00000277209.1
AZU1	-0.236639	0.387338	19	825097	832018	1	-0.236959	-1.82439	0.0687128	ENSG00000172232.10
ANP32A	0.0572108	0.387338	15	68778535	68820897	-1	7.88753	1.82407	0.0687602	ENSG00000140350.15
PRMT3	-0.053176	0.387338	11	20387558	20509338	1	3.41912	-1.82417	0.0687449	ENSG00000185238.13
ADAMTSL2	0.178344	0.387338	9	133532164	133575519	1	-1.03406	1.82447	0.0687007	ENSG00000197859.11
LBX2-AS1	-0.118386	0.387338	2	74502552	74505091	1	0.37828	-1.82433	0.0687212	ENSG00000257702.4
ATAD5	-0.100043	0.387456	17	30831966	30895869	1	2.34251	-1.82378	0.0688048	ENSG00000176208.9
CCDC88C	-0.0549265	0.387774	14	91271323	91417844	-1	6.91738	-1.82325	0.068885	ENSG00000015133.20
KCNK7	0.159142	0.387829	11	65592836	65595996	-1	-0.918975	1.82287	0.0689421	ENSG00000173338.13
EHBP1	-0.0552159	0.387829	2	62673851	63046487	1	3.50162	-1.82298	0.068926	ENSG00000115504.15
ENSG00000284968	-0.12096	0.387871	4	86924630	86936202	-1	0.0116859	-1.82251	0.068997	ENSG00000284968.1
KMT2E	-0.104086	0.387871	7	104940943	105115019	1	6.99326	-1.82257	0.0689888	ENSG00000005483.22
EXPH5	-0.0993854	0.388624	11	108505435	108593768	-1	0.543507	-1.82147	0.0691547	ENSG00000110723.12
KLF3-AS1	-0.10707	0.388706	4	38602438	38664926	-1	3.07505	-1.82032	0.0693308	ENSG00000231160.11
FAM53C	0.103976	0.388706	5	138331935	138349729	1	6.2593	1.81985	0.0694026	ENSG00000120709.11
LRRC8D	-0.0478514	0.388706	1	89821014	89936611	1	5.56694	-1.82078	0.0692608	ENSG00000171492.14
COX16	0.0777571	0.388706	14	70325081	70416984	-1	4.35071	1.81966	0.0694305	ENSG00000133983.16
SLITRK4	-0.125914	0.388706	X	143622790	143636101	-1	1.05047	-1.82028	0.069337	ENSG00000179542.16
ZNF80	-0.164673	0.388706	3	114234631	114237578	-1	-0.0459399	-1.82036	0.0693237	ENSG00000174255.8
IBA57	-0.0557749	0.388706	1	228165804	228182257	1	3.38651	-1.82105	0.069219	ENSG00000181873.13
HSD3B7	0.127961	0.388706	16	30985207	30989147	1	0.794602	1.82073	0.0692677	ENSG00000099377.14
ENSG00000273221	-0.0788981	0.388706	1	111184415	111185061	-1	2.07719	-1.81995	0.0693869	ENSG00000273221.1
IGKV3-20	0.198871	0.388706	2	89142574	89143160	-1	7.30722	1.81973	0.0694197	ENSG00000239951.1
NSUN7	0.174641	0.388706	4	40749925	40811184	1	1.89976	1.82061	0.0692863	ENSG00000179299.17
ARHGEF5	-0.081008	0.388765	7	144355288	144380632	1	2.53103	-1.81913	0.0695122	ENSG00000050327.15
ZNF630	-0.087673	0.388765	X	47983356	48071658	-1	1.23058	-1.81919	0.0695029	ENSG00000221994.12
H3C6	-0.0796864	0.388765	6	26224199	26227473	1	1.46682	-1.81934	0.0694802	ENSG00000274750.3
ENSG00000267648	-0.193532	0.388885	17	35406948	35407818	-1	-0.714311	-1.81882	0.0695602	ENSG00000267648.1
HOXB2	0.119438	0.388885	17	48540894	48545109	-1	2.17736	1.81868	0.0695812	ENSG00000173917.11
FAM149B1	-0.0483834	0.389143	10	73168119	73244504	1	3.84671	-1.81693	0.0698487	ENSG00000138286.15
TP53I13	0.0889029	0.389143	17	29566052	29573157	1	4.38852	1.81622	0.0699586	ENSG00000167543.16
FAM89B	0.0988254	0.389143	11	65572349	65574198	1	4.37004	1.81588	0.0700098	ENSG00000176973.8
ENSG00000285043	-0.0939134	0.389143	16	30053123	30070414	1	3.54879	-1.81588	0.0700102	ENSG00000285043.3
ENSG00000261732	-0.202106	0.389143	16	1632259	1686715	1	-0.79726	-1.81759	0.0697472	ENSG00000261732.1
SLC16A10	-0.108103	0.389143	6	111087503	111231194	1	3.37983	-1.81775	0.0697232	ENSG00000112394.18
GPS2	0.0681933	0.389143	17	7311324	7315564	-1	5.77185	1.81628	0.0699492	ENSG00000132522.16
COL19A1	-0.196629	0.389143	6	69866556	70212468	1	2.86008	-1.81574	0.0700314	ENSG00000082293.13
ACTR3-AS1	-0.0934517	0.389143	2	113831049	113891020	-1	0.898258	-1.8165	0.0699146	ENSG00000228857.3
BRICD5	0.136532	0.389143	16	2209253	2210905	-1	1.56414	1.81634	0.06994	ENSG00000182685.8
GNAI1	-0.112523	0.389143	7	79768028	80226181	1	0.793742	-1.81725	0.0697998	ENSG00000127955.17
HINFP	0.0419511	0.389143	11	119121580	119136059	1	4.58262	1.81585	0.0700142	ENSG00000172273.13
ENSG00000288640	0.159612	0.389143	7	112450460	112490941	1	3.55729	1.81636	0.0699369	ENSG00000288640.1
IGLV3-10	0.296908	0.389143	22	22811747	22812281	1	3.46892	1.81674	0.0698777	ENSG00000211669.3
ZBTB43	-0.0706815	0.389143	9	126805006	126838210	1	4.26281	-1.81718	0.069811	ENSG00000169155.10
INTS11	0.046391	0.389143	1	1311585	1324687	-1	6.04427	1.81575	0.07003	ENSG00000127054.22
ENSG00000272140	-0.134776	0.389143	10	73703735	73713581	-1	0.133832	-1.81751	0.0697596	ENSG00000272140.2
MCF2	-0.117244	0.389268	X	139581770	139708227	-1	0.0137154	-1.81445	0.0702305	ENSG00000101977.21
ANKRD50	-0.118797	0.389268	4	124664048	124712732	-1	2.99705	-1.8142	0.070268	ENSG00000151458.12
GTPBP4	-0.0369178	0.389268	10	988434	1019932	1	5.29336	-1.81436	0.0702433	ENSG00000107937.19
ENSG00000270091	0.10229	0.389268	17	19896590	19897287	-1	1.05598	1.81439	0.0702393	ENSG00000270091.1
MYCBP	0.0527502	0.389268	1	38862493	38873368	-1	4.79719	1.81477	0.0701809	ENSG00000214114.9
RPL12	0.0897912	0.389268	9	127447674	127451406	-1	9.47622	1.81517	0.0701188	ENSG00000197958.13
NID1	-0.126693	0.389268	1	235975830	236065109	-1	3.45608	-1.81532	0.070096	ENSG00000116962.15
SEPTIN8	-0.0620819	0.389268	5	132750819	132807241	-1	2.33002	-1.81421	0.0702665	ENSG00000164402.14
NXPE3	-0.0624711	0.389268	3	101779202	101828231	1	5.774	-1.8146	0.0702077	ENSG00000144815.17
MANF	0.11038	0.389605	3	51385291	51389397	1	4.7045	1.8135	0.0703765	ENSG00000145050.19
CNIH4	0.0860689	0.389605	1	224356858	224379459	1	5.10331	1.81351	0.0703751	ENSG00000143771.12
CTSB	0.0909399	0.389837	8	11842524	11869533	-1	7.66748	1.81277	0.0704897	ENSG00000164733.22
AP4E1	-0.0662036	0.389837	15	50908672	51005895	1	4.3106	-1.81303	0.0704499	ENSG00000081014.11
KAT7	-0.0393664	0.389837	17	49788648	49835026	1	5.82733	-1.81281	0.0704837	ENSG00000136504.13
ZNF3	-0.036054	0.389891	7	100064033	100082548	-1	4.59385	-1.81255	0.0705234	ENSG00000166526.18
ENSG00000258674	-0.115892	0.389982	19	19516227	19536076	1	0.586037	-1.81229	0.0705636	ENSG00000258674.5
TRNAU1AP	0.0457598	0.390038	1	28553085	28578545	1	4.10274	1.81207	0.0705975	ENSG00000180098.9
NKAIN3	-0.199944	0.390086	8	62248591	63014000	1	-0.938898	-1.81186	0.0706301	ENSG00000185942.13
IMPACT	-0.0659973	0.390403	18	24426634	24453531	1	4.0015	-1.81134	0.0707113	ENSG00000154059.11
SLC25A16	-0.0473927	0.391431	10	68477998	68527523	-1	4.10915	-1.80942	0.0710092	ENSG00000122912.15
RPGRIP1L	-0.0993043	0.391431	16	53598153	53703938	-1	1.06605	-1.80878	0.0711089	ENSG00000103494.16
DCAF12	0.10574	0.391431	9	34086387	34127399	-1	6.53217	1.80963	0.0709753	ENSG00000198876.13
KTN1-AS1	-0.0977584	0.391431	14	55496786	55580888	-1	-0.137476	-1.80869	0.071122	ENSG00000186615.12
STON1	0.0769728	0.391431	2	48529383	48598513	1	1.06537	1.8086	0.0711367	ENSG00000243244.7
HSCB	0.0709537	0.391431	22	28742039	28757515	1	2.35686	1.80916	0.0710484	ENSG00000100209.11
REPS2	0.145757	0.391431	X	16946658	17153272	1	4.45653	1.80892	0.0710858	ENSG00000169891.18
ENSG00000266664	-0.211907	0.391431	17	19150279	19151286	1	-0.800728	-1.80958	0.0709838	ENSG00000266664.1
DGCR2	0.0583323	0.391431	22	19036282	19122454	-1	6.35846	1.80871	0.0711194	ENSG00000070413.20
ENSG00000286220	0.145581	0.391431	12	110049360	110073686	-1	-0.557814	1.8098	0.0709504	ENSG00000286220.1
SASH1	-0.16268	0.391467	6	148272304	148552044	1	1.83767	-1.8084	0.0711671	ENSG00000111961.19
ZNF525	-0.0718574	0.391706	19	53365693	53392217	1	3.93336	-1.80797	0.0712345	ENSG00000203326.12
FAN1	-0.0909219	0.392402	15	30890559	30943108	1	4.85589	-1.80629	0.0714969	ENSG00000198690.10
DIDO1	-0.0534685	0.392402	20	62877738	62937952	-1	6.77117	-1.80693	0.0713966	ENSG00000101191.17
PIK3C2A	-0.117542	0.392402	11	17077730	17207986	-1	4.94694	-1.80645	0.0714722	ENSG00000011405.14
SHLD2	-0.0424942	0.392402	10	87094161	87191465	1	4.92804	-1.80679	0.0714187	ENSG00000122376.12
TSIX	-0.154645	0.392402	X	73792205	73829231	1	0.532785	-1.80624	0.0715049	ENSG00000270641.1
AKIRIN2	0.085407	0.392402	6	87674860	87702233	-1	5.39418	1.80634	0.0714896	ENSG00000135334.9
KDM5C	-0.0501503	0.392486	X	53176283	53225422	-1	6.93727	-1.80587	0.0715631	ENSG00000126012.13
CSF3R	0.171944	0.392486	1	36466043	36483278	-1	10.3017	1.80583	0.0715681	ENSG00000119535.18
ZNF354B	-0.0808851	0.3925	5	178859953	178888122	1	3.70939	-1.80566	0.0715946	ENSG00000178338.11
RIDA	0.0661462	0.392524	8	98102344	98117171	-1	2.33918	1.80533	0.071647	ENSG00000132541.11
TLE3	0.11797	0.392524	15	70047790	70098176	-1	6.92812	1.8054	0.0716357	ENSG00000140332.18
ENSG00000254469	-0.106085	0.392765	11	71865504	71928654	-1	1.00717	-1.80402	0.0718531	ENSG00000254469.9
TNKS2	-0.085012	0.392765	10	91798426	91865475	1	6.53602	-1.8047	0.0717463	ENSG00000107854.6
PIM2	0.0674534	0.392765	X	48913182	48919024	-1	7.4519	1.80428	0.0718114	ENSG00000102096.9
FERMT3	0.0699433	0.392765	11	64206678	64223891	1	7.30457	1.80398	0.071859	ENSG00000149781.13
ENSG00000267838	0.159862	0.392765	19	54438665	54439544	-1	0.133987	1.80407	0.0718446	ENSG00000267838.2
ATXN2L	-0.0388193	0.392765	16	28822999	28837237	1	7.12394	-1.80405	0.0718476	ENSG00000168488.19
DOP1A	-0.0766352	0.392765	6	83067666	83171350	1	5.07078	-1.80487	0.0717193	ENSG00000083097.15
UBE2E3	0.0564474	0.392766	2	180967248	181076585	1	4.75111	1.80378	0.0718906	ENSG00000170035.16
SLC35A3	-0.0839848	0.392766	1	99969351	100035634	1	4.77209	-1.80352	0.0719312	ENSG00000117620.15
EXOSC4	0.123189	0.392766	8	144078648	144080648	1	1.89335	1.80362	0.0719153	ENSG00000178896.9
SYS1	0.0412043	0.392799	20	45361937	45376798	1	4.73218	1.80306	0.0720036	ENSG00000204070.10
NDUFB3	0.0924904	0.392799	2	201071433	201085750	1	4.89577	1.80234	0.0721168	ENSG00000119013.10
PAPSS1	0.0762982	0.392799	4	107590276	107720234	-1	5.11185	1.80239	0.0721093	ENSG00000138801.9
ENSG00000289554	-0.132326	0.392799	1	26881109	26882235	-1	0.274136	-1.80211	0.0721527	ENSG00000289554.1
FCF1	-0.0513799	0.392799	14	74713144	74738620	1	5.27216	-1.80243	0.072102	ENSG00000119616.11
GPT2	0.0876554	0.392799	16	46884362	46931289	1	1.84184	1.80272	0.0720562	ENSG00000166123.14
FLOT2	0.116615	0.392799	17	28879335	28897733	-1	7.71813	1.80221	0.0721379	ENSG00000132589.16
EXD2	-0.0469348	0.392799	14	69191498	69244020	1	3.02656	-1.80211	0.0721531	ENSG00000081177.19
POLR3D	-0.0445509	0.392799	8	22245133	22254601	1	4.11853	-1.80255	0.0720837	ENSG00000168495.13
ENSG00000286147	-0.20444	0.39288	4	106525401	106938640	1	1.79965	-1.80186	0.0721921	ENSG00000286147.1
SGTB	-0.0824693	0.393427	5	65665928	65723035	-1	4.91673	-1.80065	0.0723839	ENSG00000197860.10
FBXO36	-0.114698	0.393427	2	229922302	230013119	1	-0.533864	-1.80081	0.0723584	ENSG00000153832.12
ZNF407	-0.0766762	0.393427	18	74597870	75065671	1	4.04605	-1.80026	0.0724453	ENSG00000215421.10
KLRC1	0.136751	0.393427	12	10442264	10454685	-1	2.72093	1.79984	0.0725114	ENSG00000134545.14
COP1	0.0820372	0.393427	1	175944831	176207286	-1	5.9069	1.79969	0.0725343	ENSG00000143207.21
BRI3	0.130925	0.393427	7	98252379	98310441	1	5.11354	1.79982	0.0725145	ENSG00000164713.10
ZNF831	-0.0770258	0.393427	20	59123381	59259113	1	5.04641	-1.7994	0.0725809	ENSG00000124203.7
BICD2	0.0512004	0.393427	9	92711363	92764833	-1	6.25089	1.79941	0.0725785	ENSG00000185963.14
DNAJC21	-0.0393833	0.393427	5	34929559	34958964	1	5.01827	-1.80048	0.0724105	ENSG00000168724.17
PAXBP1-AS1	-0.079673	0.393427	21	32728094	32747065	1	2.71107	-1.79962	0.0725467	ENSG00000238197.7
THOC7	0.0651452	0.393427	3	63833870	63863868	-1	4.62614	1.79972	0.0725297	ENSG00000163634.12
EEF1B2	0.0965491	0.393427	2	206159585	206162928	1	8.52615	1.80092	0.0723411	ENSG00000114942.14
TNRC6B	-0.0940596	0.393441	22	40044817	40335808	1	6.61446	-1.79923	0.0726075	ENSG00000100354.21
PRDM2	-0.0609895	0.393982	1	13700188	13825079	1	6.32408	-1.79844	0.0727333	ENSG00000116731.23
IL12A	0.12561	0.393982	3	159988835	159996019	1	-0.357734	1.7983	0.0727556	ENSG00000168811.7
PANX2	0.181372	0.394224	22	50170731	50180295	1	2.29741	1.79771	0.0728484	ENSG00000073150.14
FAM153B	0.178093	0.394224	5	176119545	176156937	1	0.172772	1.79783	0.0728293	ENSG00000251623.2
ENSG00000268170	0.347951	0.394413	7	143220468	143222267	-1	-0.968689	1.79604	0.0731141	ENSG00000268170.2
UTP23	-0.0612701	0.394413	8	116766505	116849463	1	4.35188	-1.79652	0.073038	ENSG00000147679.12
DARS2	-0.0624983	0.394413	1	173824653	173858808	1	3.53456	-1.79603	0.0731154	ENSG00000117593.12
XPO7	-0.0403562	0.394413	8	21919662	22006585	1	5.96557	-1.79675	0.0730016	ENSG00000130227.17
TYW3	-0.0550485	0.394413	1	74733152	74766678	1	4.53883	-1.79712	0.0729425	ENSG00000162623.16
NMD3	-0.0556957	0.394413	3	161104696	161253532	1	4.48324	-1.79616	0.0730953	ENSG00000169251.13
STK26	-0.0680763	0.394413	X	132023302	132075943	1	6.17418	-1.79621	0.0730869	ENSG00000134602.16
GIPR	0.115274	0.394413	19	45668221	45683722	1	1.83725	1.79662	0.0730226	ENSG00000010310.9
ARHGEF18	-0.0463207	0.394413	19	7348937	7472485	1	7.71634	-1.79598	0.0731242	ENSG00000104880.19
CIAO2A	0.0539876	0.394413	15	64072565	64093857	-1	5.13013	1.79722	0.0729261	ENSG00000166797.11
NDUFB6	0.0916276	0.3947	9	32553001	32573184	-1	4.28562	1.79533	0.0732279	ENSG00000165264.11
C18orf21	0.0519978	0.3947	18	35972625	35979286	1	3.66069	1.79519	0.0732498	ENSG00000141428.17
LMBRD1	0.0601878	0.3947	6	69672757	69867236	-1	6.04712	1.79536	0.0732227	ENSG00000168216.13
TAF5L	-0.0405558	0.394831	1	229593121	229626047	-1	4.08504	-1.79447	0.0733641	ENSG00000135801.10
MTFMT	0.0485177	0.394831	15	65001512	65029639	-1	2.95107	1.79443	0.0733705	ENSG00000103707.10
WDR17	-0.167699	0.394831	4	176065841	176182818	1	-0.351004	-1.79465	0.0733359	ENSG00000150627.16
NIT1	0.0515168	0.394831	1	161118086	161125445	1	4.67732	1.79458	0.0733466	ENSG00000158793.14
HIGD1A	0.0563888	0.394835	3	42782908	42804490	-1	4.88924	1.79428	0.0733954	ENSG00000181061.14
ENSG00000286656	-0.0970736	0.394977	5	42995134	42997480	1	1.28479	-1.79388	0.0734587	ENSG00000286656.1
ZP3	0.132064	0.394977	7	76397518	76442071	1	0.61844	1.79381	0.0734701	ENSG00000188372.15
ZKSCAN1	-0.0722135	0.39551	7	100015572	100041689	1	6.41299	-1.79265	0.0736567	ENSG00000106261.17
ARPC5L	0.0770032	0.39551	9	124862130	124877733	1	4.85184	1.79245	0.0736886	ENSG00000136950.13
AMN1	0.0559834	0.39551	12	31671142	31729121	-1	3.78655	1.79288	0.0736184	ENSG00000151743.11
SSPN	0.141978	0.39551	12	26121991	26299290	1	1.16877	1.79269	0.0736493	ENSG00000123096.12
C5AR1	0.146927	0.39551	19	47290023	47322066	1	7.27561	1.79244	0.0736901	ENSG00000197405.8
CCDC91	-0.0530327	0.395515	12	28133249	28581511	1	4.20624	-1.79213	0.0737392	ENSG00000123106.11
ITLN1	0.232631	0.395515	1	160876540	160885180	-1	-0.325389	1.79217	0.0737321	ENSG00000179914.5
RFFL	0.049978	0.395529	17	35005990	35089319	-1	6.01869	1.79193	0.0737721	ENSG00000092871.17
ICOSLG	0.076891	0.395529	21	44217014	44240966	-1	4.27459	1.79181	0.0737901	ENSG00000160223.17
ENSG00000215302	-0.122782	0.395562	15	30470779	30507623	1	1.81007	-1.79162	0.0738205	ENSG00000215302.8
TTLL11	-0.0584589	0.395707	9	121815674	122093606	-1	2.02045	-1.79085	0.0739442	ENSG00000175764.17
CEACAM8	-0.313752	0.395707	19	42580243	42595055	-1	-0.485229	-1.79095	0.0739283	ENSG00000124469.12
TMCC1-DT	-0.101856	0.395707	3	129893811	129918578	1	1.83681	-1.791	0.0739207	ENSG00000271270.8
ARNT	-0.0488544	0.395707	1	150809713	150876708	-1	5.76681	-1.79127	0.0738781	ENSG00000143437.21
MLKL	0.139757	0.396347	16	74671855	74700960	-1	5.8639	1.78996	0.074088	ENSG00000168404.13
ZBTB21	-0.0822719	0.396874	21	41986831	42010387	-1	4.26926	-1.7892	0.0742109	ENSG00000173276.14
CEP57	-0.0458189	0.397002	11	95789965	95832693	1	5.5092	-1.7889	0.074259	ENSG00000166037.11
FADS3	0.109561	0.397135	11	61873519	61892051	-1	3.96529	1.78859	0.0743092	ENSG00000221968.9
ENSG00000283633	0.126637	0.397135	22	16601911	16615111	1	3.87743	1.78824	0.0743654	ENSG00000283633.1
FBLN5	-0.102139	0.397135	14	91869411	91947987	-1	2.92028	-1.78814	0.0743809	ENSG00000140092.15
AUP1	0.0632514	0.397135	2	74526645	74529760	-1	6.65199	1.78836	0.0743467	ENSG00000115307.17
PPP1R3B	0.183793	0.397168	8	9136255	9151574	-1	5.82923	1.78744	0.0744953	ENSG00000173281.5
ENOX2	-0.05212	0.397168	X	130622325	130903234	-1	3.80922	-1.78764	0.0744622	ENSG00000165675.19
CHD4	-0.049662	0.397168	12	6570082	6614524	-1	7.7339	-1.78765	0.0744615	ENSG00000111642.16
HEG1	-0.104489	0.397168	3	124965710	125055997	-1	4.42908	-1.78736	0.0745084	ENSG00000173706.14
CTPS1	-0.0459389	0.397168	1	40979688	41012565	1	4.36525	-1.78757	0.0744736	ENSG00000171793.16
SLC25A46	-0.0665883	0.397494	5	110738136	110765161	1	5.53091	-1.78683	0.0745938	ENSG00000164209.17
CEP76	-0.0647737	0.397526	18	12661833	12702777	-1	2.09585	-1.78657	0.0746355	ENSG00000101624.11
ENSG00000251600	0.115034	0.397526	4	143559457	144343750	1	0.179038	1.78637	0.0746675	ENSG00000251600.8
DTWD2	-0.0658546	0.397526	5	118836074	118988547	-1	2.61901	-1.78634	0.0746727	ENSG00000169570.10
POLR2M	-0.0595176	0.397931	15	57706695	57782762	1	5.16992	-1.78572	0.074773	ENSG00000255529.9
SULT1A2	0.19263	0.397958	16	28591943	28597050	-1	-0.298698	1.78553	0.074804	ENSG00000197165.11
N4BP2	-0.115469	0.397958	4	40056850	40158252	1	4.5196	-1.78539	0.0748267	ENSG00000078177.14
ATF7IP	-0.0809277	0.397987	12	14365676	14502931	1	7.06867	-1.78512	0.0748707	ENSG00000171681.13
DNAJC27	-0.070568	0.397987	2	24943636	24972094	-1	3.06832	-1.78506	0.0748808	ENSG00000115137.12
POR	0.0850342	0.398015	7	75899200	75986855	1	5.28	1.78461	0.0749533	ENSG00000127948.16
ENSG00000254701	-0.32248	0.398015	5	70197255	70207745	-1	0.0386618	-1.78482	0.074919	ENSG00000254701.3
TREM1	0.170324	0.398015	6	41267926	41286682	-1	6.48862	1.78458	0.0749592	ENSG00000124731.13
TTTY10	-0.160769	0.398713	Y	20464916	20575519	-1	0.0874712	-1.78362	0.075115	ENSG00000229236.3
SNX29	-0.0586754	0.398814	16	11976734	12574287	1	5.77705	-1.78335	0.0751582	ENSG00000048471.14
MTMR8	-0.108732	0.398914	X	64268081	64395452	-1	0.128467	-1.78309	0.0752014	ENSG00000102043.16
SLC25A36	-0.0760859	0.399154	3	140941830	140980995	1	5.55127	-1.78141	0.0754753	ENSG00000114120.14
EMSY	-0.062862	0.399154	11	76444923	76553025	1	4.75566	-1.77966	0.0757615	ENSG00000158636.16
MST1P2	0.127379	0.399154	1	16645622	16650289	1	0.416495	1.77794	0.0760436	ENSG00000186301.8
GTF3C3	-0.0511312	0.399154	2	196763035	196799725	-1	4.77888	-1.77958	0.0757754	ENSG00000119041.11
RPS10	0.120044	0.399154	6	34417454	34426069	-1	9.01539	1.77764	0.076094	ENSG00000124614.16
PRODH	0.152384	0.399154	22	18912777	18936553	-1	-0.451312	1.77783	0.0760626	ENSG00000100033.17
ZNF154	-0.11226	0.399154	19	57696275	57709204	-1	5.11052	-1.77818	0.0760044	ENSG00000179909.16
KIFC3	0.116748	0.399154	16	57758217	57863053	-1	1.96175	1.77976	0.0757447	ENSG00000140859.16
CACNB1	0.0628333	0.399154	17	39173453	39197703	-1	2.36102	1.77816	0.0760079	ENSG00000067191.16
SAP25	0.156707	0.399154	7	100572228	100573900	-1	3.96326	1.7825	0.0752971	ENSG00000205307.12
SSR2	0.0710198	0.399154	1	156009048	156020951	-1	7.2258	1.78167	0.0754326	ENSG00000163479.14
BARD1	-0.0845221	0.399154	2	214725646	214809683	-1	3.0219	-1.77751	0.0761142	ENSG00000138376.11
ENSG00000197813	-0.114889	0.399154	19	49331525	49340303	-1	0.879696	-1.78107	0.0755304	ENSG00000197813.6
CARNS1	0.0841454	0.399154	11	67414968	67425607	1	3.85781	1.78149	0.0754622	ENSG00000172508.11
IGLV8-61	-0.260364	0.399154	22	22098700	22099212	1	3.33937	-1.77966	0.0757615	ENSG00000211638.2
CSNK1G1	-0.0598108	0.399154	15	64165525	64356173	-1	4.74356	-1.77848	0.0759554	ENSG00000169118.18
PAOX	0.123947	0.399154	10	133379261	133391694	1	1.29318	1.78095	0.0755498	ENSG00000148832.16
COLGALT1	0.0542686	0.399154	19	17555649	17583162	1	6.48108	1.77773	0.0760788	ENSG00000130309.12
NR2C2	-0.0926898	0.399154	3	14947583	15053600	1	6.36086	-1.77828	0.0759878	ENSG00000177463.16
ERFL	0.110857	0.399154	19	41907704	41928449	-1	1.19123	1.7807	0.0755906	ENSG00000268041.3
KANSL1	-0.0650392	0.399154	17	46029916	46225389	-1	6.34971	-1.78095	0.0755512	ENSG00000120071.15
WDR49	-0.193105	0.399154	3	167478684	167653983	-1	-1.09695	-1.77848	0.0759549	ENSG00000174776.12
DXO	0.0676921	0.399154	6	31969810	31972290	-1	3.87918	1.77731	0.076148	ENSG00000204348.10
POLR3H	-0.0501156	0.399154	22	41525799	41544606	-1	4.11494	-1.7773	0.076149	ENSG00000100413.17
PPIB	0.107424	0.399154	15	64155740	64163134	-1	7.35695	1.78016	0.0756795	ENSG00000166794.6
SOD2	0.170857	0.399154	6	159669069	159762529	-1	9.83423	1.77787	0.0760555	ENSG00000112096.19
INKA1	0.12256	0.399154	3	49803261	49805030	1	0.83038	1.78186	0.0754013	ENSG00000185614.7
GPR35	0.0589593	0.399154	2	240605430	240633159	1	3.62971	1.77978	0.0757421	ENSG00000178623.13
VPS9D1-AS1	-0.133055	0.399154	16	89711856	89718165	1	0.133964	-1.78138	0.0754806	ENSG00000261373.1
NEDD1	-0.0704627	0.399154	12	96907224	96953780	1	4.50928	-1.78078	0.0755789	ENSG00000139350.12
JMJD6	0.049817	0.399154	17	76712832	76726799	-1	4.63706	1.78148	0.0754631	ENSG00000070495.15
LAMP5	0.147635	0.399154	20	9514358	9530524	1	1.75652	1.77914	0.0758473	ENSG00000125869.10
RFNG	0.0801634	0.399154	17	82047902	82051831	-1	4.10754	1.77785	0.0760589	ENSG00000169733.12
ABCB7	-0.0299093	0.399154	X	75051048	75156732	-1	4.55407	-1.77944	0.0757979	ENSG00000131269.19
TENT4B	-0.0680323	0.399154	16	50152911	50235310	1	4.54876	-1.77795	0.0760424	ENSG00000121274.14
TIFAB	-0.147585	0.399154	5	135444226	135452351	-1	1.43642	-1.78129	0.0754943	ENSG00000255833.2
TRAV8-4	-0.0967205	0.399154	14	21894433	21895030	1	1.502	-1.78168	0.0754316	ENSG00000211790.2
TMEM200A	-0.134178	0.399371	6	130366017	130443067	1	-0.145389	-1.77676	0.0762392	ENSG00000164484.12
PSMB8-AS1	0.0506078	0.399371	6	32844078	32846500	1	6.61043	1.77684	0.0762254	ENSG00000204261.9
SUB1	0.0693474	0.399678	5	32531633	32604079	1	7.31222	1.77611	0.0763465	ENSG00000113387.12
GTF2I	-0.127454	0.399678	7	74650231	74760692	1	7.24214	-1.77612	0.0763442	ENSG00000263001.8
FLVCR1-DT	0.127072	0.399858	1	212852105	212858138	-1	1.66437	1.77575	0.0764054	ENSG00000198468.10
ENSG00000284024	-0.0447794	0.400165	10	14838302	14846999	1	3.81149	-1.7751	0.0765129	ENSG00000284024.4
HBS1L	-0.0616927	0.400165	6	134960378	135103056	-1	4.81744	-1.77513	0.0765068	ENSG00000112339.15
HLA-DMB	0.0656978	0.400177	6	32934629	32941028	-1	7.65388	1.77494	0.0765397	ENSG00000242574.9
ALDOA	0.0817183	0.40035	16	30064164	30070457	1	8.47305	1.77455	0.0766031	ENSG00000149925.22
ZNF184	-0.0547933	0.40035	6	27450743	27473118	-1	3.39018	-1.77444	0.0766216	ENSG00000096654.16
IL2RA	0.0678348	0.400364	10	6010689	6062370	-1	2.71473	1.77413	0.0766732	ENSG00000134460.18
TTC22	0.068404	0.400364	1	54779712	54801323	-1	2.57024	1.77424	0.076655	ENSG00000006555.11
HMGN2	0.0622302	0.400553	1	26472440	26476642	1	8.49404	1.77351	0.0767762	ENSG00000198830.11
LINC02021	-0.126895	0.400553	3	130111669	130201336	1	-0.553949	-1.77352	0.0767747	ENSG00000249846.7
LY6E-DT	-0.186813	0.400553	8	142981738	143018437	-1	-0.97585	-1.7729	0.0768774	ENSG00000247317.4
POLD4	0.0655907	0.400553	11	67350772	67356972	-1	6.18609	1.77319	0.0768288	ENSG00000175482.9
ENSG00000288473	-0.332555	0.400553	6	30908242	30926459	1	-0.755271	-1.77322	0.0768241	ENSG00000288473.1
UBA6	-0.0627505	0.400553	4	67612652	67701155	-1	5.74938	-1.77288	0.0768808	ENSG00000033178.13
OR14J1	-0.190627	0.400553	6	29301701	29313017	1	-1.09945	-1.77314	0.0768372	ENSG00000204695.4
ENSG00000286931	-0.133149	0.400827	14	24007060	24027782	1	1.14415	-1.77181	0.0770587	ENSG00000286931.2
TRMT2B	-0.036018	0.400827	X	101009346	101052116	-1	4.62678	-1.77183	0.0770551	ENSG00000188917.15
ORM1	0.335197	0.400827	9	114323098	114326479	1	2.64453	1.77208	0.0770129	ENSG00000229314.6
ZNF283	-0.0673211	0.400827	19	43827321	43852017	1	2.46206	-1.77198	0.0770294	ENSG00000167637.18
REST	-0.0715076	0.400827	4	56907876	56966808	1	5.94693	-1.77168	0.0770802	ENSG00000084093.19
GLB1L2	0.158274	0.400827	11	134331874	134378341	1	-0.413435	1.77209	0.0770114	ENSG00000149328.15
NCF2	0.128232	0.401118	1	183555562	183590876	-1	8.75106	1.77119	0.0771606	ENSG00000116701.15
PRRT1	0.17921	0.401164	6	32148359	32153083	-1	-0.86338	1.77083	0.0772208	ENSG00000204314.12
MGAM	0.22949	0.401164	7	141907813	142106747	1	7.24795	1.7707	0.077243	ENSG00000257335.8
LINC00957	0.0509311	0.401164	7	44039171	44042306	1	3.56714	1.77094	0.0772028	ENSG00000235314.1
MOB3A	0.0715316	0.401197	19	2071036	2096673	-1	8.02635	1.76985	0.0773838	ENSG00000172081.14
HMGN3	0.0487494	0.401197	6	79201245	79234738	-1	5.1997	1.77005	0.0773515	ENSG00000118418.14
KCTD9	-0.0721229	0.401197	8	25427847	25458476	-1	4.21478	-1.76999	0.0773607	ENSG00000104756.16
PLAAT5	0.200076	0.401197	11	63461404	63491194	-1	-0.487295	1.76978	0.0773965	ENSG00000168004.10
ACSM3	0.0831211	0.401197	16	20610243	20797581	1	2.98177	1.7703	0.0773095	ENSG00000005187.12
DIP2A	-0.0856025	0.401197	21	46458891	46570015	1	6.65782	-1.77006	0.0773496	ENSG00000160305.18
ENSG00000248734	-0.182251	0.401379	5	96784777	96785999	1	-1.18857	-1.76942	0.0774561	ENSG00000248734.2
DUSP8P5	-0.144759	0.401473	10	73731824	73733638	1	0.0156686	-1.76916	0.0774988	ENSG00000235316.1
PXDN	-0.178692	0.401635	2	1631887	1744852	-1	0.954531	-1.76879	0.0775609	ENSG00000130508.11
ENSG00000270933	0.182679	0.401635	7	25948657	25949403	-1	-0.95225	1.76854	0.0776037	ENSG00000270933.1
PRKRIP1	0.0515327	0.401635	7	102363872	102426676	1	5.1068	1.76866	0.0775834	ENSG00000128563.13
SELENOT	0.0598319	0.401859	3	150602875	150630436	1	6.07547	1.76799	0.0776961	ENSG00000198843.14
ZFX	-0.0662318	0.401859	X	24149173	24216255	1	5.61773	-1.76799	0.0776946	ENSG00000005889.16
FITM1	0.0971712	0.402024	14	24130659	24132849	1	0.788787	1.76576	0.0780697	ENSG00000139914.7
SLC41A2	-0.108828	0.402024	12	104801801	104958744	-1	0.0953201	-1.7676	0.07776	ENSG00000136052.10
CACFD1	0.0799192	0.402024	9	133459965	133470848	1	2.08493	1.76633	0.0779732	ENSG00000160325.15
GPAA1	0.0761598	0.402024	8	144082590	144086216	1	4.99674	1.76679	0.0778966	ENSG00000197858.11
OR2W3	0.195305	0.402024	1	247895587	247896531	1	1.86208	1.76626	0.077985	ENSG00000238243.3
ERMP1	-0.0705481	0.402024	9	5749832	5879537	-1	4.72837	-1.76539	0.0781322	ENSG00000099219.15
MTMR2	-0.0536933	0.402024	11	95821766	95925315	-1	3.85815	-1.7654	0.07813	ENSG00000087053.20
MIEN1	0.0906279	0.402024	17	39728496	39730532	-1	4.53746	1.76686	0.0778841	ENSG00000141741.12
OSTF1	0.0701871	0.402024	9	75088514	75147265	1	6.48123	1.76593	0.0780416	ENSG00000134996.12
TFAM	-0.0603365	0.402024	10	58385345	58399220	1	5.53254	-1.76692	0.0778738	ENSG00000108064.11
IDUA	0.0921632	0.402024	4	986997	1004564	1	3.55458	1.76672	0.0779082	ENSG00000127415.13
ENSG00000287126	0.0608152	0.402024	2	3568505	3575100	-1	0.960747	1.76531	0.0781454	ENSG00000287126.1
TRBV6-4	-0.127933	0.402024	7	142380806	142381261	1	-0.747373	-1.76614	0.0780052	ENSG00000211713.3
MIDN	0.0946895	0.402024	19	1248553	1259143	1	6.24231	1.76735	0.0778026	ENSG00000167470.14
BBOF1	0.127356	0.402024	14	74019349	74082863	1	2.52571	1.76685	0.0778855	ENSG00000119636.16
TSC22D4	0.0730094	0.402024	7	100463359	100479232	-1	6.56695	1.76656	0.0779357	ENSG00000166925.9
ENSG00000255495	-0.141718	0.402024	8	12194467	12196280	1	0.0307235	-1.76533	0.0781418	ENSG00000255495.1
ACTR5	0.053938	0.402446	20	38748460	38772520	1	3.39896	1.76459	0.0782662	ENSG00000101442.10
ENSG00000280153	0.583773	0.402446	16	10933903	10936280	1	2.0333	1.76453	0.0782765	ENSG00000280153.1
TRBV4-2	0.115024	0.40251	7	142345421	142345985	1	3.2404	1.76413	0.0783432	ENSG00000211745.3
ZNF177	0.142835	0.40251	19	9363020	9382617	1	0.913649	1.76367	0.0784217	ENSG00000188629.13
ANGPTL6	0.109797	0.40251	19	10092338	10102678	-1	0.455146	1.764	0.0783655	ENSG00000130812.11
DDX24	-0.0443951	0.40251	14	94048287	94081202	-1	6.90814	-1.76374	0.0784086	ENSG00000089737.18
ZBTB38	-0.108609	0.40251	3	141324213	141449792	1	4.77912	-1.76422	0.0783292	ENSG00000177311.12
SLC6A8	0.200532	0.40251	X	153687926	153696588	1	3.09712	1.76358	0.0784365	ENSG00000130821.17
RNASEH1	-0.0451146	0.402568	2	3541430	3558333	-1	4.9027	-1.76095	0.078881	ENSG00000171865.10
SETD1A	-0.0456461	0.402568	16	30957754	30984664	1	4.80877	-1.76315	0.0785097	ENSG00000099381.19
CD52	0.096739	0.402568	1	26317958	26320523	1	8.70994	1.76114	0.0788488	ENSG00000169442.9
MAP3K7CL	0.137938	0.402568	21	29077471	29175889	1	5.879	1.76002	0.0790389	ENSG00000156265.16
ASCC2	0.0844528	0.402568	22	29788609	29838304	-1	6.33874	1.7619	0.07872	ENSG00000100325.15
TSC22D3	0.0957333	0.402568	X	107713221	107777342	-1	8.82381	1.76005	0.079033	ENSG00000157514.18
PTPN11	-0.0952928	0.402568	12	112418351	112509918	1	6.04993	-1.76272	0.0785814	ENSG00000179295.19
SMARCAD1	-0.0726525	0.402568	4	94207611	94291292	1	5.1072	-1.76011	0.0790229	ENSG00000163104.18
BBS7	-0.0677396	0.402568	4	121824329	121870487	-1	2.81574	-1.76183	0.0787323	ENSG00000138686.10
ZNF141	-0.0761071	0.402568	4	337814	384868	1	5.00617	-1.76327	0.0784885	ENSG00000131127.14
ARIH1	-0.0464254	0.402568	15	72474330	72602987	1	6.065	-1.75991	0.0790577	ENSG00000166233.15
BST1	0.146358	0.402568	4	15703065	15738313	1	5.48518	1.76038	0.078977	ENSG00000109743.11
RARA-AS1	0.172383	0.402568	17	40340867	40343136	-1	1.18901	1.75974	0.0790872	ENSG00000265666.1
IRF6	-0.175887	0.402568	1	209785617	209806175	-1	-1.05937	-1.76021	0.0790064	ENSG00000117595.12
CHKB	0.0737605	0.402568	22	50578959	50601455	-1	6.43963	1.76012	0.0790216	ENSG00000100288.20
ZNF594-DT	-0.0806369	0.402568	17	5192007	5248182	1	1.92936	-1.76217	0.0786742	ENSG00000261879.8
FKBP1A	0.0635544	0.402568	20	1368977	1393164	-1	7.72623	1.76217	0.0786749	ENSG00000088832.18
ENSG00000272181	0.160375	0.402568	3	64019508	64019925	1	-0.948049	1.75978	0.0790798	ENSG00000272181.1
ENSG00000224888	-0.139164	0.402568	16	88731180	88741425	1	-1.11688	-1.76174	0.0787466	ENSG00000224888.4
BTN3A3	-0.0615111	0.402568	6	26440472	26453415	1	7.15538	-1.76194	0.0787127	ENSG00000111801.16
ENSG00000289463	-0.343195	0.402568	2	71419974	71422314	1	-0.365205	-1.76126	0.0788282	ENSG00000289463.1
TENM1	-0.13673	0.402568	X	124375903	124963817	-1	3.87126	-1.76201	0.0787016	ENSG00000009694.13
DOCK2	-0.0575175	0.402568	5	169637268	170083382	1	7.96604	-1.76285	0.0785602	ENSG00000134516.19
GYPB	0.226643	0.402568	4	143996104	144019380	-1	-0.118007	1.76153	0.0787836	ENSG00000250361.9
FSBP	-0.128395	0.402568	8	94378377	94436952	-1	2.13894	-1.76043	0.078969	ENSG00000265817.4
LPCAT1	0.0474952	0.402568	5	1456480	1523962	-1	6.6264	1.76306	0.0785241	ENSG00000153395.10
ENSG00000267904	-0.240453	0.402621	19	16639967	16640668	-1	-0.248008	-1.75953	0.0791222	ENSG00000267904.1
BCAT1	-0.116983	0.402641	12	24810024	24949101	-1	2.40893	-1.75922	0.0791753	ENSG00000060982.15
RN7SKP70	-0.310288	0.402641	5	178619728	178619998	-1	-1.40944	-1.75935	0.079153	ENSG00000252464.1
ZHX1	-0.0735187	0.40275	8	123248451	123275541	-1	4.28833	-1.75882	0.0792427	ENSG00000165156.15
SPI1	0.135748	0.40275	11	47354860	47378547	-1	7.7808	1.7588	0.0792461	ENSG00000066336.12
TCHP	-0.0306867	0.402968	12	109900264	109983841	1	4.85443	-1.75811	0.0793628	ENSG00000139437.18
ARID2	-0.0812014	0.402968	12	45729706	45908040	1	5.18245	-1.75813	0.0793599	ENSG00000189079.17
SAYSD1	0.055497	0.402968	6	39104063	39115186	-1	3.50461	1.75838	0.0793184	ENSG00000112167.10
ABCA11P	-0.0742613	0.40297	4	425435	474129	-1	1.62615	-1.75797	0.0793878	ENSG00000251595.7
USP14	-0.0469222	0.403239	18	158383	214629	1	5.39476	-1.75684	0.0795808	ENSG00000101557.15
EPS15L1	0.0431845	0.403239	19	16355239	16472085	-1	5.25813	1.75714	0.0795293	ENSG00000127527.14
PNPLA2	0.0798988	0.403239	11	818914	825573	1	6.24423	1.75738	0.0794886	ENSG00000177666.17
WDR18	0.0898456	0.403239	19	984332	998438	1	3.55171	1.75697	0.0795574	ENSG00000065268.11
SETD2	-0.0746129	0.403239	3	47016428	47164113	-1	6.81935	-1.75699	0.0795549	ENSG00000181555.22
NIPBL-DT	-0.0706616	0.403239	5	36864425	36876700	-1	4.19339	-1.75679	0.0795885	ENSG00000285967.1
NUP210	-0.0426318	0.403288	3	13316235	13420322	-1	7.71401	-1.75563	0.0797872	ENSG00000132182.12
HSPA9	-0.033389	0.403288	5	138553756	138575675	-1	6.87829	-1.75621	0.0796878	ENSG00000113013.16
ZNF81	-0.101646	0.403288	X	47836902	48002561	1	4.21484	-1.75621	0.0796882	ENSG00000197779.15
ENSG00000262488	0.172291	0.403288	16	10840384	10841544	-1	-1.35536	1.75601	0.0797224	ENSG00000262488.1
TUBB2A	-0.241542	0.403288	6	3153497	3157544	-1	1.87127	-1.75556	0.0797997	ENSG00000137267.7
RAD9A	0.069673	0.403288	11	67317871	67398410	1	4.53084	1.75648	0.0796422	ENSG00000172613.8
ENSG00000280088	0.0728935	0.403288	12	100032325	100034074	-1	2.96763	1.75549	0.0798104	ENSG00000280088.1
SPDL1	-0.0640217	0.403288	5	169583636	169604778	1	3.1968	-1.75544	0.07982	ENSG00000040275.17
CKAP4	0.128852	0.403288	12	106237881	106304279	-1	5.44944	1.75574	0.0797683	ENSG00000136026.14
KPNA3	-0.0557844	0.403296	13	49699320	49792682	-1	5.21475	-1.75528	0.0798463	ENSG00000102753.10
SLA	0.0991731	0.403529	8	133036728	133102912	-1	7.66852	1.75101	0.08058	ENSG00000155926.14
PDXDC2P-NPIPB14P	-0.0715287	0.403529	16	69976297	70065948	-1	4.0935	-1.75416	0.0800382	ENSG00000196696.13
CCDC186	-0.110302	0.403529	10	114120862	114174232	-1	5.177	-1.75221	0.0803735	ENSG00000165813.20
ZFP37	-0.107956	0.403529	9	113038377	113056759	-1	0.661361	-1.74848	0.0810176	ENSG00000136866.14
EIF3A	-0.0803013	0.403529	10	119033670	119080823	-1	7.64096	-1.75125	0.0805399	ENSG00000107581.13
FAM20B	-0.0470462	0.403529	1	179025804	179076567	1	4.96461	-1.75061	0.0806486	ENSG00000116199.12
ETFRF1	0.0496167	0.403529	12	25195216	25209645	1	3.52435	1.74867	0.0809852	ENSG00000205707.11
NVL	-0.0360933	0.403529	1	224227334	224330189	-1	4.46256	-1.74917	0.0808978	ENSG00000143748.18
ZBTB4	-0.043766	0.403529	17	7459366	7484263	-1	6.16566	-1.75137	0.0805177	ENSG00000174282.12
CEP290	-0.104181	0.403529	12	88049016	88142099	-1	4.48018	-1.75398	0.08007	ENSG00000198707.17
SMARCA5	-0.0563461	0.403529	4	143513702	143557486	1	6.77221	-1.75073	0.0806287	ENSG00000153147.6
DGKH	-0.103796	0.403529	13	42040036	42256578	1	3.56297	-1.75332	0.0801834	ENSG00000102780.17
LINC01588	-0.0725018	0.403529	14	49927571	50105102	-1	3.48638	-1.74913	0.080905	ENSG00000214900.12
S100A4	0.10754	0.403529	1	153543613	153550136	-1	8.4048	1.75412	0.0800454	ENSG00000196154.12
CTBP1-DT	-0.0486952	0.403529	4	1249300	1288291	1	3.69671	-1.75251	0.0803215	ENSG00000196810.5
INPP4A	-0.0537154	0.403529	2	98444854	98594392	1	6.99096	-1.7511	0.0805641	ENSG00000040933.16
TMEM208	0.0855231	0.403529	16	67227103	67229278	1	3.91133	1.74959	0.0808252	ENSG00000168701.19
CAPRIN1	-0.0497546	0.403529	11	34051731	34102610	1	6.94567	-1.75202	0.0804059	ENSG00000135387.21
DCLRE1C	-0.047716	0.403529	10	14897359	14954432	-1	4.98262	-1.75338	0.080173	ENSG00000152457.18
GASK1B-AS1	-0.166792	0.403529	4	158170752	158202877	1	1.11715	-1.7521	0.080392	ENSG00000248429.5
AP4B1	0.0406725	0.403529	1	113894194	113905201	-1	5.48243	1.75264	0.0802993	ENSG00000134262.13
NCOA4	0.0800037	0.403529	10	46005088	46030623	-1	8.88319	1.74938	0.0808611	ENSG00000266412.6
LANCL2	-0.0484399	0.403529	7	55365337	55433737	1	2.96139	-1.75043	0.0806803	ENSG00000132434.10
ZNF791	-0.0468745	0.403529	19	12610918	12633840	1	4.99014	-1.75445	0.0799882	ENSG00000173875.14
PIK3R4	-0.0469966	0.403529	3	130678934	130746829	-1	4.90233	-1.75338	0.0801721	ENSG00000196455.8
BNIP3L	0.0774112	0.403529	8	26383054	26505636	1	6.95599	1.74945	0.0808499	ENSG00000104765.16
NFIC	-0.0573113	0.403529	19	3314403	3469217	1	3.85869	-1.7521	0.0803919	ENSG00000141905.19
FAM102B	-0.0720788	0.403529	1	108560089	108644900	1	4.6394	-1.74836	0.0810387	ENSG00000162636.16
SMC5	-0.088196	0.403529	9	70258978	70354873	1	5.63224	-1.74806	0.0810903	ENSG00000198887.9
ATXN2	-0.0558931	0.403529	12	111443485	111599676	-1	4.65818	-1.748	0.0811002	ENSG00000204842.18
DCAF7	-0.0397323	0.403529	17	63550222	63594286	1	7.02024	-1.75477	0.0799346	ENSG00000136485.16
FOXN2	-0.0977362	0.403529	2	48314637	48379295	1	5.75381	-1.74973	0.0808019	ENSG00000170802.17
FBXO28	-0.0500821	0.403529	1	224114111	224162047	1	4.97022	-1.74963	0.0808186	ENSG00000143756.12
ACP6	-0.0619756	0.403529	1	147629652	147670524	-1	3.11139	-1.75084	0.0806103	ENSG00000162836.12
GLT1D1	0.169017	0.403529	12	128853427	128984968	1	5.56276	1.749	0.0809269	ENSG00000151948.12
SFI1	-0.0601146	0.403529	22	31488688	31618588	1	6.19206	-1.75418	0.0800356	ENSG00000198089.16
IRF1	0.118233	0.403529	5	132440440	132508719	-1	8.24479	1.74929	0.0808774	ENSG00000125347.15
TOLLIP	0.0488533	0.403529	11	1274371	1309654	-1	5.26118	1.75003	0.0807495	ENSG00000078902.16
EIF4E3	0.111498	0.403529	3	71675414	71754773	-1	6.32472	1.74819	0.0810672	ENSG00000163412.13
ARL13B	-0.0846146	0.403529	3	93980139	94055678	1	2.56995	-1.75045	0.0806778	ENSG00000169379.17
TSHR	0.13623	0.403529	14	80954989	81146306	1	0.228526	1.74998	0.0807587	ENSG00000165409.18
ZFYVE9	-0.154871	0.403529	1	52142089	52348671	1	0.0500918	-1.75315	0.0802125	ENSG00000157077.16
ENSG00000239763	-0.183403	0.403529	16	74312609	74313390	-1	-0.120681	-1.74823	0.0810606	ENSG00000239763.2
BPI	-0.192455	0.403529	20	38304150	38337505	1	1.63534	-1.749	0.0809271	ENSG00000101425.14
SWI5	0.072808	0.403529	9	128275379	128316123	1	2.67745	1.7527	0.0802897	ENSG00000175854.14
SPNS2	0.148634	0.403529	17	4498881	4539035	1	-0.247648	1.74888	0.0809487	ENSG00000183018.9
TRBV13	0.11585	0.403529	7	142535809	142536292	1	0.415342	1.74912	0.0809064	ENSG00000276405.1
ENSG00000260261	-0.103873	0.403529	3	195913078	195954485	-1	2.37435	-1.75051	0.0806667	ENSG00000260261.2
TEKT4P2	0.15821	0.403529	21	9068325	9129773	-1	2.43931	1.75199	0.0804111	ENSG00000188681.12
ENSG00000240710	-0.266507	0.403652	1	204603035	204616565	1	-0.351853	-1.74758	0.0811743	ENSG00000240710.1
NR4A1	-0.130801	0.403652	12	52022832	52059507	1	2.29989	-1.74767	0.0811589	ENSG00000123358.20
MIR222HG	0.0965576	0.403655	X	45745210	45770274	-1	0.56171	1.74743	0.0811994	ENSG00000270069.2
PPP1R12C	0.0670086	0.403937	19	55090914	55117637	-1	5.94892	1.74691	0.0812907	ENSG00000125503.13
DHX38	-0.0324931	0.403937	16	72093613	72112912	1	6.11559	-1.74682	0.0813056	ENSG00000140829.12
CALM2	0.0563847	0.40398	2	47160084	47176921	-1	8.50861	1.74663	0.0813388	ENSG00000143933.20
P4HTM	0.0572897	0.40437	3	48989889	49007153	1	4.27214	1.74349	0.0818866	ENSG00000178467.18
TRAPPC11	-0.0565447	0.40437	4	183659267	183713594	1	5.4262	-1.74386	0.0818212	ENSG00000168538.16
LTF	-0.295021	0.40437	3	46435645	46485234	-1	3.03771	-1.74281	0.0820055	ENSG00000012223.13
OSTC	0.0678255	0.40437	4	108650585	108667820	1	5.46139	1.74288	0.0819928	ENSG00000198856.13
ZNF506	-0.0549956	0.40437	19	19785839	19821751	-1	5.31275	-1.74371	0.0818475	ENSG00000081665.14
PIBF1	-0.0578979	0.40437	13	72782133	73016461	1	3.47738	-1.74597	0.081454	ENSG00000083535.16
DYSF	0.211442	0.40437	2	71453561	71686763	1	7.16893	1.74532	0.0815667	ENSG00000135636.15
C10orf88	-0.0410228	0.40437	10	122930901	122954311	-1	3.44472	-1.74375	0.0818395	ENSG00000119965.13
FUBP1	-0.0753975	0.40437	1	77944055	77979110	-1	7.16543	-1.74459	0.0816942	ENSG00000162613.17
CCL28	-0.0663161	0.40437	5	43376645	43412391	-1	2.78038	-1.74499	0.0816235	ENSG00000151882.11
RHOBTB2	-0.0565482	0.40437	8	22987417	23020509	1	3.71745	-1.74571	0.0814987	ENSG00000008853.18
FHOD1	0.0550109	0.40437	16	67229387	67247481	-1	4.66349	1.74288	0.0819925	ENSG00000135723.14
SIRPB2	0.123643	0.40437	20	1470741	1491587	-1	5.99868	1.74487	0.0816444	ENSG00000196209.13
ENSG00000242588	-0.268858	0.40437	7	128574751	128626473	1	2.74822	-1.74453	0.0817044	ENSG00000242588.6
NME3	0.118001	0.40437	16	1770320	1771561	-1	3.77447	1.74278	0.0820103	ENSG00000103024.8
NAA30	-0.0585593	0.40437	14	57390544	57415906	1	4.39666	-1.74302	0.0819687	ENSG00000139977.14
ENSG00000263235	0.142388	0.40437	16	3650636	3651703	-1	-0.792294	1.7439	0.081814	ENSG00000263235.1
TPM3P9	-0.0595324	0.40437	19	53431984	53444670	1	3.59681	-1.74349	0.0818863	ENSG00000241015.2
PPP2R5A	0.0659064	0.40437	1	212285410	212361853	1	6.71673	1.7437	0.0818495	ENSG00000066027.12
JADE2	-0.0513802	0.40437	5	134524312	134583230	1	6.38549	-1.74534	0.0815632	ENSG00000043143.22
TMUB2	0.0579951	0.40437	17	44186970	44191929	1	5.79753	1.74399	0.0817981	ENSG00000168591.16
ZNF568	-0.05558	0.40437	19	36916329	36998700	1	2.76133	-1.74296	0.081979	ENSG00000198453.14
ARL8A	0.0746615	0.40437	1	202133404	202144743	-1	4.42984	1.74546	0.0815427	ENSG00000143862.8
PITRM1	-0.0388811	0.40437	10	3137728	3172841	-1	5.50418	-1.74546	0.0815421	ENSG00000107959.17
ENSG00000250575	0.169455	0.404384	1	491225	493241	-1	4.46821	1.74206	0.0821366	ENSG00000250575.1
TMEM45A	-0.124764	0.404384	3	100492619	100577444	1	2.17677	-1.74206	0.0821356	ENSG00000181458.10
LINC01609	-0.233523	0.404384	8	111093263	111236203	-1	-1.18224	-1.74206	0.0821357	ENSG00000253103.2
CXCR2	0.194614	0.404384	2	218125289	218137251	1	8.66911	1.74225	0.0821028	ENSG00000180871.8
ENSG00000268416	-0.180622	0.404384	19	20746923	20755250	-1	0.966323	-1.74208	0.0821316	ENSG00000268416.1
CLDN7	-0.0908613	0.405067	17	7259903	7263983	-1	0.539068	-1.74108	0.0823076	ENSG00000181885.18
BEND7	0.177903	0.405067	10	13438484	13529014	-1	-0.466788	1.74098	0.0823249	ENSG00000165626.19
NHLRC2	-0.0897481	0.405507	10	113854661	113917194	1	5.1339	-1.74033	0.082439	ENSG00000196865.4
KLRF1	0.135473	0.405826	12	9827481	9845007	1	4.05908	1.73968	0.0825534	ENSG00000150045.12
ENSG00000229299	0.15372	0.405826	20	63744689	63745958	1	-0.394987	1.73978	0.0825362	ENSG00000229299.2
ENSG00000273295	-0.290825	0.405836	22	23901432	23907068	-1	-0.406087	-1.73953	0.0825803	ENSG00000273295.1
CNPY3	0.0789805	0.406	6	42929480	42939294	1	6.92466	1.73892	0.082688	ENSG00000137161.18
TBCE	-0.123963	0.406	1	235328570	235448952	1	2.38996	-1.73912	0.0826524	ENSG00000285053.1
H3C10	0.13555	0.406	6	27810051	27811300	1	3.81134	1.73894	0.0826842	ENSG00000278828.2
KIAA0895	-0.149056	0.406788	7	36324152	36390125	-1	-0.804627	-1.73786	0.0828735	ENSG00000164542.13
MRPL33	0.0624069	0.406828	2	27771717	27988087	1	4.25023	1.73768	0.0829065	ENSG00000243147.8
TNFRSF10D	0.059056	0.406906	8	23135588	23164027	-1	3.49826	1.73718	0.0829942	ENSG00000173530.6
CECR7	0.115264	0.406906	22	17036570	17060825	1	0.300458	1.73718	0.0829939	ENSG00000237438.7
PCSK6	0.123568	0.406906	15	101289784	101525202	-1	2.35059	1.73639	0.0831336	ENSG00000140479.18
SCAF8	-0.0762605	0.406906	6	154733378	154834244	1	5.79478	-1.73618	0.0831709	ENSG00000213079.10
WNT5B	0.142709	0.406906	12	1529891	1647212	1	-0.177783	1.73625	0.0831593	ENSG00000111186.13
ENSG00000270108	-0.203868	0.406906	14	103687576	103688127	1	-0.339121	-1.737	0.083027	ENSG00000270108.1
KIF20B	-0.0829321	0.406906	10	89701590	89774939	1	3.72387	-1.73673	0.0830742	ENSG00000138182.15
MED12	-0.080246	0.406906	X	71118543	71144103	1	6.16283	-1.73649	0.0831165	ENSG00000184634.17
MFSD1	0.0587895	0.406906	3	158732198	158829719	1	6.18119	1.73706	0.0830163	ENSG00000118855.21
PHAX	-0.049778	0.406906	5	126600925	126627252	1	4.4892	-1.73678	0.0830651	ENSG00000164902.14
ENSG00000287737	0.150867	0.406969	17	82273748	82279645	1	0.694292	1.73597	0.0832087	ENSG00000287737.2
ENSG00000246090	-0.0993864	0.407171	4	99088805	99301356	1	1.2097	-1.73559	0.0832748	ENSG00000246090.8
HNRNPUL1	-0.0336284	0.407245	19	41262496	41307787	1	7.44679	-1.73528	0.08333	ENSG00000105323.18
TMEM127	0.0692115	0.407245	2	96248514	96265997	-1	6.57645	1.73509	0.0833645	ENSG00000135956.9
WLS	0.165843	0.407245	1	68098473	68233120	-1	4.50842	1.73517	0.0833499	ENSG00000116729.14
PDLIM2	0.0537817	0.407441	8	22578279	22598025	1	5.6901	1.73472	0.0834297	ENSG00000120913.24
IL4R	0.0982921	0.40783	16	27313668	27364778	1	7.87323	1.73408	0.0835433	ENSG00000077238.14
F2RL1	0.161914	0.40783	5	76818933	76835315	1	3.19134	1.73399	0.0835591	ENSG00000164251.5
PPP2R3B	0.0770793	0.407978	X	333933	386955	-1	3.98221	1.73368	0.0836143	ENSG00000167393.18
RMC1	0.0392703	0.408044	18	23503470	23531822	1	5.12764	1.73346	0.0836527	ENSG00000141452.10
IGLV2-8	0.205082	0.408178	22	22822658	22823289	1	5.05104	1.73317	0.0837051	ENSG00000278196.3
ZDHHC20	-0.0830815	0.408309	13	21372571	21459370	-1	6.45935	-1.73288	0.083757	ENSG00000180776.16
MACC1	-0.104167	0.408591	7	20134655	20217404	-1	0.812478	-1.73241	0.0838397	ENSG00000183742.13
CD14	0.134224	0.409246	5	140631728	140633701	-1	7.11765	1.73152	0.0839993	ENSG00000170458.14
CEACAM4	0.148987	0.409749	19	41619015	41627074	-1	4.39896	1.7308	0.0841274	ENSG00000105352.11
SLC66A2	0.0733853	0.409766	18	79902420	79951657	-1	4.66314	1.73064	0.0841559	ENSG00000122490.19
HNRNPA1P54	0.0898893	0.409778	1	179447602	179457315	-1	0.648314	1.7304	0.0841997	ENSG00000236539.3
ENSG00000270972	0.299124	0.409778	11	333192	333688	1	1.44066	1.73035	0.0842084	ENSG00000270972.1
ENSG00000279495	-0.136402	0.410155	14	105370418	105372918	1	-0.209055	-1.72977	0.084311	ENSG00000279495.1
HMGB1P5	-0.0809904	0.410169	3	22381819	22382929	1	3.47705	-1.72948	0.084364	ENSG00000132967.9
SERBP1	-0.044932	0.410169	1	67407810	67430415	-1	7.64278	-1.72955	0.0843515	ENSG00000142864.15
SYF2	0.0512724	0.410677	1	25222276	25232502	-1	6.25795	1.72875	0.0844936	ENSG00000117614.10
ATP2A3	0.0491865	0.411001	17	3923870	3964464	-1	8.32562	1.72807	0.0846161	ENSG00000074370.18
RPS14	0.106694	0.411001	5	150442635	150449739	-1	9.52783	1.72739	0.0847377	ENSG00000164587.13
LARP4B	-0.0460128	0.411001	10	806933	931821	-1	6.26005	-1.72726	0.084761	ENSG00000107929.16
ENSG00000285943	-0.124314	0.411001	3	113361901	113515151	-1	2.29424	-1.72748	0.084722	ENSG00000285943.1
SP4	-0.0905978	0.411001	7	21428043	21514822	1	4.78447	-1.72775	0.0846741	ENSG00000105866.15
PRPS1	-0.0505716	0.411001	X	107628428	107651993	1	5.32198	-1.72809	0.0846125	ENSG00000147224.13
ZNF664	-0.0584464	0.411001	12	123971845	124015439	1	5.96269	-1.72782	0.084662	ENSG00000179195.16
KCNQ1OT1	-0.114699	0.411001	11	2608328	2699994	-1	3.03993	-1.72755	0.0847093	ENSG00000269821.1
AMBRA1	-0.0505877	0.411089	11	46396414	46594125	-1	4.67414	-1.72702	0.0848043	ENSG00000110497.15
SIGLEC10	0.0927613	0.411815	19	51410020	51417803	-1	6.3058	1.72605	0.0849793	ENSG00000142512.15
ZNF790	-0.0685067	0.411901	19	36817428	36850787	-1	1.76599	-1.72581	0.0850221	ENSG00000197863.9
SLC16A4	0.122262	0.411913	1	110362851	110391082	-1	-0.311914	1.72552	0.0850745	ENSG00000168679.18
CRYBG1	-0.0612837	0.411913	6	106360717	106572017	1	6.72885	-1.72552	0.085075	ENSG00000112297.18
ENSG00000286646	-0.156394	0.412124	6	136784045	136786280	1	1.86886	-1.72476	0.0852111	ENSG00000286646.1
GPSM3	0.0801352	0.412124	6	32190766	32195523	-1	7.76134	1.72507	0.0851567	ENSG00000213654.10
BMP6	0.108213	0.412124	6	7726099	7881728	1	3.00774	1.72478	0.0852085	ENSG00000153162.9
TRIM35	-0.040198	0.412124	8	27284886	27311272	-1	4.14443	-1.72472	0.0852192	ENSG00000104228.13
LINC02772	0.190293	0.412179	1	157273760	157283968	1	0.287743	1.72438	0.085281	ENSG00000271736.2
ASCL2	0.163417	0.412179	11	2268498	2270588	-1	0.343048	1.72445	0.085268	ENSG00000183734.5
KLHL3	-0.094556	0.412196	5	137617500	137736089	-1	4.29172	-1.72422	0.0853097	ENSG00000146021.15
TDP1	-0.050232	0.412292	14	89954939	90044764	1	4.40158	-1.72397	0.0853547	ENSG00000042088.14
ENSG00000224067	0.254527	0.412598	9	111802980	111803435	1	-1.09531	1.72348	0.0854434	ENSG00000224067.2
ENSG00000257261	0.0821558	0.413097	12	46383433	46876784	1	0.693391	1.72277	0.0855718	ENSG00000257261.7
SLC25A44	0.094002	0.413185	1	156193932	156212796	1	5.7234	1.72231	0.0856554	ENSG00000160785.14
ARL16	0.0847163	0.413185	17	81681187	81683797	-1	4.41712	1.72225	0.0856658	ENSG00000214087.9
JAK1	-0.0480343	0.413185	1	64833229	65067754	-1	8.74021	-1.72241	0.0856365	ENSG00000162434.13
GTF2H3	-0.0745267	0.413216	12	123633739	123662604	1	4.16767	-1.72207	0.0856976	ENSG00000111358.14
WDR13	0.0579786	0.413266	X	48590042	48608869	1	4.80594	1.72121	0.085854	ENSG00000101940.18
TPM4	0.0490356	0.413266	19	16067021	16103002	1	7.55121	1.72166	0.0857729	ENSG00000167460.17
CHML	-0.101322	0.413266	1	241628851	241640369	-1	4.57868	-1.72118	0.0858594	ENSG00000203668.3
IKZF5	-0.0643555	0.413266	10	122990807	123008812	-1	5.09228	-1.72127	0.0858433	ENSG00000095574.12
KCMF1	0.0421257	0.413266	2	84971093	85059472	1	5.46161	1.72144	0.0858135	ENSG00000176407.18
CHMP4A	0.0646324	0.413266	14	24209615	24213830	-1	5.68556	1.72166	0.085773	ENSG00000254505.11
ZC3HAV1L	-0.193049	0.413503	7	139025706	139036042	-1	-0.459784	-1.72029	0.0860208	ENSG00000146858.8
NUDCD1	-0.0628252	0.413503	8	109240919	109334121	-1	3.32412	-1.72022	0.0860348	ENSG00000120526.12
CNST	-0.0558813	0.413503	1	246566444	246668595	1	5.82189	-1.72069	0.0859498	ENSG00000162852.14
AURKAIP1	0.122775	0.413503	1	1373730	1375207	-1	4.46667	1.72036	0.0860091	ENSG00000175756.14
MSL1	0.101294	0.413503	17	40121971	40136917	1	8.21366	1.72056	0.0859735	ENSG00000188895.12
NCAPG2	-0.134897	0.413797	7	158631169	158704804	-1	3.33868	-1.71974	0.0861212	ENSG00000146918.20
PHIP	-0.100791	0.413857	6	78934419	79078254	-1	6.48361	-1.71954	0.086159	ENSG00000146247.14
PSMD5	-0.0380044	0.413892	9	120815496	120842951	-1	4.75982	-1.71936	0.0861916	ENSG00000095261.14
ZNF646	-0.0554941	0.413945	16	31074422	31084196	1	5.20952	-1.71916	0.0862281	ENSG00000167395.10
CFH	-0.146019	0.414052	1	196652043	196747504	1	-0.545705	-1.7189	0.0862756	ENSG00000000971.16
RORA	-0.119707	0.414306	15	60488284	61229302	-1	5.60705	-1.71846	0.0863546	ENSG00000069667.16
PRMT6	-0.0474213	0.414306	1	107056674	107067636	1	3.69522	-1.71833	0.086379	ENSG00000198890.9
JARID2	-0.0638996	0.414449	6	15246069	15522042	1	6.03882	-1.71793	0.0864519	ENSG00000008083.14
PHF6	-0.0844779	0.414449	X	134373288	134428791	1	4.96725	-1.71787	0.0864634	ENSG00000156531.18
HS6ST1	0.0427574	0.414449	2	128236716	128318868	-1	3.69735	1.71775	0.0864849	ENSG00000136720.7
BRWD1	-0.0819654	0.415238	21	39184176	39321559	-1	6.42	-1.71671	0.0866749	ENSG00000185658.14
ABRAXAS1	-0.057023	0.415451	4	83459517	83523348	-1	4.43594	-1.71563	0.0868731	ENSG00000163322.14
ENSG00000279456	-0.274397	0.415451	9	41061290	41062917	1	-0.594583	-1.7161	0.0867866	ENSG00000279456.1
FAM210B	0.149863	0.415451	20	56358974	56368663	1	6.12643	1.71604	0.0867982	ENSG00000124098.10
ATF2	-0.0644855	0.415451	2	175072250	175168382	-1	5.47657	-1.71547	0.086901	ENSG00000115966.18
TRAV36DV7	-0.0976283	0.415451	14	22226746	22227254	1	0.875054	-1.71616	0.0867759	ENSG00000211815.3
KPNA5	-0.0750623	0.415451	6	116681187	116741867	1	4.58389	-1.71574	0.0868528	ENSG00000196911.11
LRFN1	0.128543	0.415451	19	39306566	39320863	-1	2.85694	1.71536	0.0869224	ENSG00000128011.5
LTN1	-0.101566	0.415451	21	28928144	28992956	-1	5.33071	-1.71552	0.0868935	ENSG00000198862.14
GOLGA6L5P	-0.144726	0.415452	15	84507885	84516814	-1	1.60472	-1.71522	0.086948	ENSG00000230373.8
JKAMP	0.0431277	0.415575	14	59484443	59505410	1	5.04083	1.71494	0.0869991	ENSG00000050130.18
ECHDC3	0.121943	0.415651	10	11742366	11764070	1	0.831854	1.71177	0.0875818	ENSG00000134463.15
MTCL1	-0.102823	0.415651	18	8705661	8832778	1	0.906644	-1.7137	0.0872266	ENSG00000168502.17
ZNF644	-0.0825509	0.415651	1	90915298	91022272	-1	5.46617	-1.7132	0.0873181	ENSG00000122482.22
SH2D4A	0.176319	0.415651	8	19313693	19396218	1	-1.34176	1.71186	0.0875665	ENSG00000104611.12
ETFA	0.0488432	0.415651	15	76188555	76311730	-1	5.41733	1.71203	0.0875337	ENSG00000140374.17
RPL7AP64	-0.152409	0.415651	17	7140930	7141592	1	0.822909	-1.71323	0.0873142	ENSG00000213876.4
UBASH3B	-0.0517716	0.415651	11	122655722	122814473	1	5.24387	-1.71078	0.0877647	ENSG00000154127.10
UBR3	-0.0887209	0.415651	2	169827454	170084131	1	4.83755	-1.71345	0.0872728	ENSG00000144357.18
ZNF516	0.101369	0.415651	18	76357682	76495242	-1	5.4345	1.71308	0.0873403	ENSG00000101493.11
DNAH1	-0.0827001	0.415651	3	52316319	52400492	1	5.45592	-1.71261	0.0874268	ENSG00000114841.18
RFX3	-0.0856572	0.415651	9	3218297	3526004	-1	4.61189	-1.71444	0.0870915	ENSG00000080298.16
HDAC9	-0.0934147	0.415651	7	18086949	19002416	1	4.62274	-1.71117	0.0876929	ENSG00000048052.24
ENSG00000261804	-0.17716	0.415651	16	53373479	53385142	1	1.09411	-1.71254	0.0874411	ENSG00000261804.3
SEMA4A	0.12379	0.415651	1	156147366	156177752	1	6.11564	1.71346	0.0872719	ENSG00000196189.14
C2orf69	-0.065166	0.415651	2	199911293	199955935	1	3.64677	-1.71112	0.0877031	ENSG00000178074.6
CDCP1	-0.126002	0.415651	3	45082277	45146422	-1	-0.80194	-1.71126	0.0876765	ENSG00000163814.8
COX4I1	0.0811758	0.415651	16	85798633	85807068	1	7.67133	1.71464	0.0870544	ENSG00000131143.10
ARHGAP25	0.0623555	0.415651	2	68679601	68826833	1	7.78266	1.71294	0.0873663	ENSG00000163219.12
ENSG00000275202	-0.115823	0.415651	13	48974967	48976867	-1	-0.896918	-1.71084	0.0877544	ENSG00000275202.1
SNAPIN	0.0558239	0.415651	1	153658703	153661852	1	4.2114	1.7121	0.0875214	ENSG00000143553.11
ZNF347	-0.0686831	0.415651	19	53124072	53159075	-1	3.22278	-1.71115	0.0876973	ENSG00000197937.13
UBXN1	0.0812346	0.415651	11	62676498	62679117	-1	6.45263	1.71358	0.0872486	ENSG00000162191.14
PECR	-0.049166	0.415651	2	215996329	216082955	-1	3.07977	-1.71124	0.0876799	ENSG00000115425.14
RPS27A	0.0970743	0.415651	2	55231903	55235853	1	9.79853	1.71072	0.0877768	ENSG00000143947.15
MORN1	-0.0780401	0.415651	1	2321253	2391707	-1	1.18988	-1.71126	0.0876775	ENSG00000116151.14
TRIM33	-0.0818541	0.415651	1	114392790	114511203	-1	6.16101	-1.7136	0.0872457	ENSG00000197323.12
LCNL1	0.188717	0.415651	9	136981904	136986410	1	-1.02607	1.71186	0.0875661	ENSG00000214402.7
SLC4A7	-0.120249	0.415651	3	27372721	27484420	-1	5.13052	-1.7109	0.0877425	ENSG00000033867.17
DNMT3A	-0.0404947	0.415651	2	25227855	25342590	-1	6.18055	-1.71232	0.0874818	ENSG00000119772.19
DPH7	0.059181	0.415651	9	137554444	137578925	-1	4.55105	1.71355	0.0872551	ENSG00000148399.13
ATP11C	-0.0700302	0.415699	X	139726346	139945276	-1	4.62798	-1.71053	0.0878122	ENSG00000101974.15
BIK	0.141149	0.416189	22	43110750	43129712	1	0.587538	1.70983	0.0879412	ENSG00000100290.3
XBP1	0.101728	0.416332	22	28794555	28800597	-1	6.52981	1.70871	0.0881495	ENSG00000100219.17
SON	-0.0616904	0.416332	21	33543038	33577481	1	8.56559	-1.70871	0.0881489	ENSG00000159140.21
EFEMP2	0.0899559	0.416332	11	65866441	65873592	-1	1.87577	1.70908	0.0880803	ENSG00000172638.13
ENSG00000276334	-0.12166	0.416332	2	32521927	32523547	1	-0.82268	-1.70939	0.0880227	ENSG00000276334.1
YME1L1	-0.05766	0.416332	10	27110111	27155266	-1	6.92113	-1.70914	0.088069	ENSG00000136758.20
POLR2B	-0.0475945	0.416332	4	56977722	57031158	1	6.88718	-1.70945	0.0880106	ENSG00000047315.17
OLFM4	-0.373486	0.416332	13	53028813	53052057	1	-0.440823	-1.70889	0.0881157	ENSG00000102837.7
AKAP9	-0.100896	0.416367	7	91940840	92110673	1	6.30726	-1.70759	0.0883561	ENSG00000127914.19
STRADB	0.156435	0.416367	2	201387858	201480846	1	5.70174	1.70818	0.0882466	ENSG00000082146.13
FAM229A	0.0803128	0.416367	1	32361270	32364278	-1	3.69254	1.70765	0.0883458	ENSG00000225828.2
LRP5	-0.087393	0.416367	11	68312591	68449275	1	1.37577	-1.70811	0.0882601	ENSG00000162337.12
SPIN1	-0.0665093	0.416367	9	88388430	88478694	1	4.9442	-1.7078	0.0883174	ENSG00000106723.17
ST3GAL1	-0.0391878	0.416367	8	133454848	133571940	-1	6.86584	-1.70773	0.0883301	ENSG00000008513.16
CD302	0.105989	0.416367	2	159768628	159798255	-1	6.12003	1.70757	0.0883604	ENSG00000241399.7
TBCEL	-0.0648678	0.416367	11	121024072	121090776	1	4.30932	-1.70791	0.0882965	ENSG00000154114.13
PITPNB	-0.0292204	0.416578	22	27851669	27920134	-1	5.76053	-1.70635	0.088588	ENSG00000180957.19
SLC12A9	0.100373	0.416578	7	100826820	100867010	1	7.20068	1.70549	0.0887471	ENSG00000146828.18
PAIP2	0.0424493	0.416578	5	139341587	139369720	1	7.20297	1.70503	0.0888334	ENSG00000120727.13
CLIC3	0.162077	0.416578	9	136994608	136996568	-1	2.41983	1.70591	0.08867	ENSG00000169583.13
VNN3	0.164013	0.416578	6	132722787	132736935	-1	5.10708	1.70612	0.0886303	ENSG00000093134.15
KLHL9	-0.0657894	0.416578	9	21329665	21335404	-1	5.4498	-1.70495	0.0888483	ENSG00000198642.7
ENSG00000267546	0.141596	0.416578	17	76545668	76557683	-1	-0.877944	1.7056	0.0887276	ENSG00000267546.2
GATAD2B	-0.0322132	0.416578	1	153789030	153923360	-1	6.40902	-1.7057	0.0887091	ENSG00000143614.10
LIG1	-0.0498695	0.416578	19	48115445	48170603	-1	5.14183	-1.70576	0.0886967	ENSG00000105486.14
ENSG00000259772	0.130329	0.416578	15	31202938	31230886	-1	0.942904	1.70578	0.0886927	ENSG00000259772.7
JMJD7-PLA2G4B	-0.11828	0.416578	15	41828095	41848155	1	5.34127	-1.70577	0.0886951	ENSG00000168970.22
HIKESHI	0.0462786	0.416578	11	86302211	86345943	1	4.48792	1.70538	0.0887688	ENSG00000149196.17
TRAP1	0.0679335	0.416578	16	3651639	3717553	-1	4.93069	1.70591	0.0886688	ENSG00000126602.11
SSR4	0.0985925	0.416578	X	153793516	153798499	1	6.09487	1.70487	0.0888632	ENSG00000180879.14
CHMP4B	0.0671823	0.416578	20	33811348	33854366	1	6.52235	1.7059	0.0886705	ENSG00000101421.4
RCCD1	-0.052093	0.416578	15	90954881	90963125	1	3.07287	-1.70674	0.0885142	ENSG00000166965.13
CMTM4	-0.112036	0.416578	16	66614750	66696743	-1	1.95164	-1.7064	0.0885781	ENSG00000183723.13
ARPC1A	0.0403981	0.416578	7	99325898	99366262	1	5.06678	1.70492	0.0888541	ENSG00000241685.10
DOCK8	-0.0932499	0.41658	9	214854	465259	1	8.56332	-1.70459	0.0889145	ENSG00000107099.18
CDK13	-0.0401959	0.41658	7	39950121	40099580	1	6.25121	-1.70464	0.0889059	ENSG00000065883.17
ZNF264	-0.0444966	0.416878	19	57191500	57222846	1	5.37534	-1.70412	0.0890036	ENSG00000083844.10
GTF3A	0.0762473	0.417007	13	27424619	27435823	1	6.63551	1.70384	0.0890565	ENSG00000122034.17
PELO	0.0659323	0.417135	5	52787916	52804044	1	3.41146	1.70355	0.0891095	ENSG00000152684.11
LILRB5	-0.155399	0.417144	19	54249421	54257301	-1	1.11955	-1.70341	0.0891367	ENSG00000105609.17
HOMER3	0.119079	0.417388	19	18929201	18941261	-1	2.41801	1.70299	0.0892145	ENSG00000051128.19
PPP4R3B	-0.0535106	0.417595	2	55547292	55618880	-1	6.97223	-1.70262	0.0892842	ENSG00000275052.5
VMP1	0.120652	0.417722	17	59707192	59842255	1	7.81973	1.70234	0.089337	ENSG00000062716.13
TRIM8	0.0674093	0.417727	10	102644479	102658318	1	5.74749	1.7022	0.0893635	ENSG00000171206.15
NRBF2	0.119711	0.417775	10	63133247	63155031	1	5.82648	1.70201	0.0893992	ENSG00000148572.16
PSMA8	0.126385	0.417838	18	26133852	26193355	1	-0.621401	1.70166	0.0894638	ENSG00000154611.15
TBC1D3L	0.117471	0.417838	17	37978155	37989060	-1	4.8747	1.70178	0.089442	ENSG00000274512.6
ALG11	-0.114894	0.417863	13	52012391	52079232	1	4.79413	-1.7015	0.0894947	ENSG00000253710.5
SUPV3L1	-0.035597	0.417957	10	69180234	69209099	1	4.29142	-1.70125	0.0895404	ENSG00000156502.14
EMC1	-0.0380295	0.418301	1	19215660	19251552	-1	4.93619	-1.70073	0.0896396	ENSG00000127463.16
RPS6KB1	-0.0469717	0.418384	17	59893046	59950574	1	5.21688	-1.7005	0.0896829	ENSG00000108443.14
BGLAP	0.161468	0.418486	1	156242184	156243317	1	0.115694	1.70011	0.0897559	ENSG00000242252.2
LINC02895	-0.180083	0.418486	15	38139595	38226897	-1	0.337047	-1.70014	0.0897504	ENSG00000259380.6
TREML3P	0.187829	0.41862	6	41208713	41217947	-1	0.317781	1.69968	0.0898358	ENSG00000184106.8
DOK3	0.131421	0.41862	5	177501904	177511274	-1	6.98108	1.69976	0.0898223	ENSG00000146094.16
ATG5	0.0355259	0.418871	6	106045423	106325791	-1	4.64694	1.69908	0.0899486	ENSG00000057663.16
ATXN1L	-0.0559811	0.418871	16	71808439	71885268	1	5.63073	-1.69831	0.0900944	ENSG00000224470.9
ENSG00000251194	-0.206999	0.418871	11	35212550	35214007	1	-0.0543098	-1.69893	0.0899772	ENSG00000251194.2
CRTC3	-0.0389764	0.418871	15	90529923	90645345	1	6.23035	-1.69869	0.0900236	ENSG00000140577.17
HMGB3P32	0.155022	0.418871	16	57603137	57603697	1	-0.603141	1.69855	0.0900489	ENSG00000260828.1
DAG1	-0.0417008	0.418871	3	49468703	49535618	1	3.82699	-1.69844	0.0900694	ENSG00000173402.12
ENSG00000274979	-0.115587	0.418871	12	69326574	69331882	-1	1.36249	-1.69875	0.0900126	ENSG00000274979.1
PSIP1	-0.050983	0.418871	9	15464066	15510995	-1	6.7307	-1.69887	0.0899892	ENSG00000164985.15
HES6	0.137301	0.41903	2	238238267	238240662	-1	-0.179962	1.69738	0.0902703	ENSG00000144485.11
P4HB	0.0653338	0.41903	17	81843159	81860856	-1	7.43282	1.69769	0.0902113	ENSG00000185624.16
FKBP3	0.0518903	0.41903	14	45115599	45135319	-1	5.32648	1.69739	0.0902683	ENSG00000100442.11
ENSG00000288836	0.390198	0.41903	6	144139977	144141641	1	0.405512	1.69723	0.0902986	ENSG00000288836.1
PPP1CA	0.0648314	0.41903	11	67398181	67421183	-1	7.32607	1.69784	0.0901828	ENSG00000172531.16
PAF1	0.0542308	0.41903	19	39385629	39391154	-1	5.39288	1.69718	0.0903091	ENSG00000006712.15
VPS50	-0.0475359	0.41903	7	93232340	93361123	1	4.68225	-1.69705	0.0903334	ENSG00000004766.17
MRPL55	0.0796765	0.41903	1	228106679	228109312	-1	3.83764	1.69744	0.0902583	ENSG00000162910.19
PSMB4	0.0619924	0.419556	1	151399560	151401937	1	6.85229	1.69631	0.0904723	ENSG00000159377.11
ENSG00000279838	-0.141859	0.41956	1	185292384	185294372	-1	-0.167135	-1.69577	0.0905758	ENSG00000279838.1
LRP10	0.104392	0.41956	14	22871740	22881713	1	8.00934	1.6958	0.0905699	ENSG00000197324.9
GUSBP2	-0.141927	0.41956	6	26871484	26956554	-1	0.570158	-1.69601	0.0905305	ENSG00000241549.8
FAM78A	-0.034273	0.41956	9	131258076	131276510	-1	6.82331	-1.69609	0.0905139	ENSG00000126882.13
SLC25A13	-0.0413895	0.4199	7	96120220	96322147	-1	2.96084	-1.69525	0.0906749	ENSG00000004864.14
RBM12B	-0.0917532	0.41994	8	93728155	93741017	-1	5.25798	-1.69507	0.090709	ENSG00000183808.12
KCTD2	0.0442745	0.419954	17	75032575	75065889	1	4.98846	1.69491	0.0907378	ENSG00000180901.11
PRKCD	0.0998225	0.420283	3	53156009	53192717	1	7.00744	1.6944	0.0908346	ENSG00000163932.15
PIK3CA	-0.071982	0.420438	3	179148114	179240093	1	5.84457	-1.69401	0.0909099	ENSG00000121879.6
GXYLT1	-0.0751397	0.420438	12	42081845	42144874	-1	4.53295	-1.69396	0.0909195	ENSG00000151233.11
TMEM126A	0.0632353	0.420602	11	85647967	85656547	1	3.34194	1.6931	0.0910831	ENSG00000171202.7
ZNF816	-0.0523205	0.420602	19	52949379	52962911	-1	3.34877	-1.6933	0.0910445	ENSG00000180257.14
RPL41	0.102236	0.420602	12	56116590	56117967	1	10.0469	1.6936	0.0909871	ENSG00000229117.9
METTL26	0.119228	0.420602	16	634427	636366	-1	3.8061	1.6931	0.0910833	ENSG00000130731.16
ZBTB25	-0.067214	0.420602	14	64449106	64505213	-1	5.61606	-1.69329	0.091047	ENSG00000089775.12
TCEAL9	-0.112704	0.420719	X	103356489	103358462	1	0.301918	-1.69248	0.0912003	ENSG00000185222.10
SREBF2	-0.0408056	0.420719	22	41833079	41907307	1	5.97781	-1.69282	0.091137	ENSG00000198911.12
ZNF667	-0.104459	0.420719	19	56439325	56478065	-1	1.38178	-1.69242	0.0912116	ENSG00000198046.13
EGLN1	0.112804	0.420719	1	231363751	231422287	-1	6.4653	1.69262	0.0911733	ENSG00000135766.9
TAGLN2	0.0930333	0.420788	1	159918107	159925507	-1	9.31435	1.69221	0.0912521	ENSG00000158710.15
MMS22L	-0.0740019	0.420897	6	97142161	97283217	-1	3.24871	-1.69191	0.0913095	ENSG00000146263.12
BTK	0.0527743	0.420897	X	101349447	101390796	-1	6.88137	1.69182	0.0913272	ENSG00000010671.17
CYBC1	0.0752534	0.421351	17	82442586	82450829	-1	7.57716	1.69117	0.0914514	ENSG00000178927.18
TAGLN	0.114619	0.421452	11	117199370	117207464	1	4.76726	1.69078	0.0915249	ENSG00000149591.17
ENSG00000288670	-0.0775848	0.421452	1	161368022	161371964	1	1.95679	-1.69081	0.0915198	ENSG00000288670.1
LFNG	0.0543254	0.42146	7	2512529	2529177	1	6.76507	1.69064	0.0915524	ENSG00000106003.14
NDUFC2	0.0753907	0.421645	11	78068297	78079862	-1	4.81437	1.69016	0.091644	ENSG00000151366.13
POLE4	0.098302	0.421645	2	74958643	74970128	1	3.69697	1.69026	0.091624	ENSG00000115350.12
SMC3	-0.0517443	0.421694	10	110567684	110606048	1	6.29363	-1.68894	0.0918771	ENSG00000108055.11
ZNF624	-0.0813738	0.421694	17	16620734	16653856	-1	2.72627	-1.68859	0.0919441	ENSG00000197566.10
ZNF764	-0.0409223	0.421694	16	30553764	30558374	-1	2.98537	-1.68951	0.0917676	ENSG00000169951.10
CDK12	-0.0721452	0.421694	17	39461486	39564907	1	6.13758	-1.68822	0.0920154	ENSG00000167258.15
STAG1	-0.0610498	0.421694	3	136336236	136752403	-1	5.42832	-1.68981	0.0917107	ENSG00000118007.13
PLCG1-AS1	-0.100545	0.421694	20	41098019	41138003	-1	1.06246	-1.68875	0.0919137	ENSG00000226648.2
TMEM202-AS1	-0.124921	0.421694	15	72407778	72475168	-1	-1.27438	-1.6883	0.0920006	ENSG00000261423.2
MIIP	0.0915598	0.421694	1	12019466	12032045	1	4.67221	1.68825	0.0920093	ENSG00000116691.11
GOLGA8Q	-0.314152	0.421694	15	30552050	30565684	1	0.902519	-1.68916	0.0918365	ENSG00000178115.12
EDEM1	-0.0634216	0.421694	3	5187646	5219958	1	7.0595	-1.68881	0.0919026	ENSG00000134109.11
ABCB6	0.0603272	0.421694	2	219209772	219218994	-1	2.70984	1.68966	0.0917402	ENSG00000115657.14
FUNDC2	0.0727	0.421694	X	155025980	155060304	1	5.08982	1.68967	0.0917369	ENSG00000165775.18
SREK1	-0.0859515	0.421694	5	66139971	66183615	1	6.32886	-1.68927	0.0918154	ENSG00000153914.16
FCGR2B	0.0985681	0.421694	1	161663143	161678654	1	5.64431	1.68879	0.0919071	ENSG00000072694.22
OTUD3	-0.0656637	0.421787	1	19882395	19912945	1	4.12406	-1.68798	0.0920614	ENSG00000169914.6
POLR1F	-0.0534894	0.421877	7	19695461	19709037	-1	4.13984	-1.68775	0.0921067	ENSG00000105849.6
MAP2K5	0.0519842	0.421961	15	67542703	67807117	1	3.74217	1.68752	0.092151	ENSG00000137764.20
SEC61B	0.0814922	0.42223	9	99222064	99230615	1	5.30842	1.68694	0.0922612	ENSG00000106803.10
IFNGR1	0.0928821	0.42223	6	137197485	137219449	-1	7.1747	1.68707	0.0922367	ENSG00000027697.15
TNPO1	-0.0867634	0.422359	5	72816312	72916733	1	6.48094	-1.68653	0.0923411	ENSG00000083312.19
TIPARP-AS1	-0.107176	0.422359	3	156671859	156674446	-1	-0.553089	-1.68655	0.0923366	ENSG00000243926.3
PLD3	0.0715439	0.422409	19	40348456	40380439	1	5.53542	1.68614	0.092417	ENSG00000105223.20
EID3	0.0610908	0.422409	12	104303739	104305205	1	2.00658	1.68608	0.0924283	ENSG00000255150.2
PYURF	0.0582215	0.422409	4	88520998	88523776	-1	5.32375	1.68607	0.0924295	ENSG00000145337.5
BHLHE40	0.0731895	0.422755	3	4979437	4985323	1	5.04885	1.68554	0.0925309	ENSG00000134107.5
PCMT1	0.0565674	0.422895	6	149749443	149811420	1	5.68996	1.68492	0.0926523	ENSG00000120265.19
LYRM2	-0.033164	0.422895	6	89568144	89638749	-1	4.53391	-1.68438	0.092756	ENSG00000083099.11
SQLE	-0.0680283	0.422895	8	124998497	125022283	1	3.25452	-1.68369	0.0928888	ENSG00000104549.12
TSC22D2	-0.0499383	0.422895	3	150408298	150466422	1	4.42191	-1.68451	0.0927308	ENSG00000196428.13
FFAR2	0.221559	0.422895	19	35443907	35451767	1	6.93057	1.68503	0.0926304	ENSG00000126262.5
SMC2	-0.0878618	0.422895	9	104094260	104141419	1	4.00572	-1.6847	0.0926948	ENSG00000136824.19
ENSG00000285596	-0.0899309	0.422895	7	44011882	44038978	-1	1.29329	-1.68412	0.0928061	ENSG00000285596.1
SBNO1-AS1	-0.106974	0.422895	12	123363868	123366113	1	0.27661	-1.68513	0.0926109	ENSG00000256092.3
METRN	0.102385	0.422895	16	715118	719655	1	0.900322	1.68339	0.0929477	ENSG00000103260.9
NCL	-0.0463904	0.422895	2	231453531	231483641	-1	8.66646	-1.68369	0.0928899	ENSG00000115053.17
PRR14L	-0.0676654	0.422895	22	31676256	31750140	-1	6.01922	-1.68343	0.0929388	ENSG00000183530.14
ENSG00000279744	-0.166549	0.422895	17	82462601	82464255	1	1.5563	-1.68384	0.0928601	ENSG00000279744.1
PRR5L	0.104617	0.422895	11	36296288	36465204	1	4.1063	1.68375	0.0928777	ENSG00000135362.14
FBXL4	-0.0600489	0.422895	6	98868535	98948006	-1	4.5389	-1.68338	0.092949	ENSG00000112234.9
ENSG00000232208	0.125636	0.422895	1	8907393	8907744	-1	0.221318	1.68476	0.0926821	ENSG00000232208.2
MGME1	0.0364414	0.422971	20	17969018	17991122	1	4.58972	1.68316	0.0929915	ENSG00000125871.14
ZNF137P	-0.141641	0.423108	19	52588505	52597345	1	2.16621	-1.68287	0.0930476	ENSG00000123870.10
PNOC	0.0938162	0.423535	8	28316986	28343355	1	3.10831	1.68225	0.0931673	ENSG00000168081.9
WDR3	-0.066455	0.423564	1	117929720	117966543	1	4.8842	-1.68205	0.0932071	ENSG00000065183.16
SPICE1	-0.0829126	0.423564	3	113442718	113515187	-1	2.55456	-1.68195	0.0932255	ENSG00000163611.11
BATF	0.105871	0.42366	14	75522455	75546993	1	3.2809	1.68171	0.0932724	ENSG00000156127.8
ASH1L	-0.113436	0.423661	1	155335268	155563162	-1	6.17448	-1.68104	0.0934022	ENSG00000116539.14
ENSG00000266401	0.153371	0.423661	18	3653030	3656282	1	-0.227691	1.6801	0.0935854	ENSG00000266401.3
PLAUR	0.134653	0.423661	19	43646095	43670547	-1	5.08093	1.68096	0.0934183	ENSG00000011422.12
NDUFA6	0.072732	0.423661	22	42085526	42090884	-1	4.86357	1.68071	0.093468	ENSG00000184983.11
PTPN4	-0.0738862	0.423661	2	119759922	119984899	1	6.0256	-1.68016	0.0935735	ENSG00000088179.9
WBP4	-0.0301615	0.423661	13	41061509	41084006	1	3.88781	-1.68024	0.0935582	ENSG00000120688.9
ZNF493	-0.0690203	0.423661	19	21397119	21427577	1	4.78814	-1.68062	0.0934852	ENSG00000196268.12
VWA5A	0.0522079	0.423661	11	124115404	124147721	1	2.81185	1.67985	0.0936351	ENSG00000110002.16
DNAJA3	-0.0340136	0.423661	16	4425805	4456775	1	5.03057	-1.67985	0.093635	ENSG00000103423.14
UACA	-0.116627	0.423661	15	70654554	70763558	-1	0.153308	-1.68158	0.0932988	ENSG00000137831.15
CEP250	-0.043273	0.423661	20	35455164	35519280	1	5.76447	-1.68042	0.0935245	ENSG00000126001.16
ODAD4	0.177866	0.423661	17	41930617	41966503	1	-0.395629	1.68075	0.0934593	ENSG00000204815.10
RNF216P1	-0.0409858	0.423661	7	4973988	5040675	1	4.0054	-1.6809	0.0934299	ENSG00000196204.12
TRPV1	0.0515012	0.423661	17	3565444	3609411	-1	2.53328	1.68099	0.0934121	ENSG00000196689.13
TAF6	-0.0357555	0.423947	7	100106876	100119841	-1	4.99231	-1.67926	0.09375	ENSG00000106290.16
DNAJC16	-0.04629	0.423947	1	15526813	15592379	1	4.48745	-1.67932	0.0937376	ENSG00000116138.13
LINC00235	-0.147473	0.423999	16	525155	527407	-1	-1.32944	-1.67903	0.0937949	ENSG00000277142.1
MYBBP1A	-0.0460966	0.423999	17	4538897	4555386	-1	5.11971	-1.67893	0.0938134	ENSG00000132382.15
ENSG00000267283	0.120589	0.424034	19	1989401	1990370	1	2.82654	1.67876	0.0938471	ENSG00000267283.1
RGS14	0.0651937	0.424107	5	177357924	177372596	1	6.63361	1.67854	0.0938891	ENSG00000169220.18
BMP1	-0.0625827	0.424131	8	22165140	22212326	1	1.61237	-1.67827	0.0939425	ENSG00000168487.20
RASA1	-0.0680284	0.424131	5	87267883	87391931	1	5.17355	-1.67825	0.0939461	ENSG00000145715.15
INPP1	0.072256	0.424245	2	190343570	190371665	1	3.23711	1.67782	0.0940308	ENSG00000151689.13
MIPEPP3	-0.111619	0.424245	13	21298133	21306373	1	-0.361094	-1.67794	0.094008	ENSG00000233325.4
DDX18	-0.0503527	0.424245	2	117814691	117832377	1	6.3903	-1.67773	0.0940492	ENSG00000088205.13
OXR1	-0.0830568	0.424367	8	106270144	106752694	1	5.24794	-1.67732	0.0941281	ENSG00000164830.19
PHF1	0.0572569	0.424367	6	33410399	33416453	1	5.99939	1.67734	0.0941236	ENSG00000112511.18
DGAT1	0.0750918	0.424707	8	144314584	144326910	-1	5.07457	1.67627	0.0943333	ENSG00000185000.12
INO80D	-0.0688467	0.424707	2	205993721	206086303	-1	5.85663	-1.6763	0.0943285	ENSG00000114933.16
GLUL	0.116843	0.424707	1	182378098	182392206	-1	8.02533	1.67645	0.0942995	ENSG00000135821.19
BPNT2	-0.057707	0.424707	8	56957931	56993867	-1	5.44525	-1.67675	0.0942399	ENSG00000104331.9
ENSG00000271553	0.109981	0.424707	7	128667043	128668156	1	1.17186	1.67636	0.0943156	ENSG00000271553.1
GBGT1	0.0871871	0.424773	9	133152948	133163933	-1	3.03082	1.67607	0.0943738	ENSG00000148288.13
ARID1A	-0.0569481	0.424801	1	26693236	26782104	1	7.44972	-1.67526	0.0945312	ENSG00000117713.21
IKZF4	-0.0625878	0.424801	12	56007659	56038435	1	2.75943	-1.6759	0.094406	ENSG00000123411.15
GYG1	0.15156	0.424801	3	148991408	149031775	1	5.31447	1.6753	0.0945236	ENSG00000163754.18
ANKDD1B	0.14549	0.424801	5	75611182	75681773	1	-1.37498	1.67576	0.094433	ENSG00000189045.15
DHX40	-0.0488638	0.424801	17	59565558	59608345	1	5.09745	-1.67557	0.0944712	ENSG00000108406.10
RO60	-0.106909	0.424801	1	193059454	193091777	1	5.19017	-1.67524	0.0945357	ENSG00000116747.13
SREK1IP1	-0.0431043	0.424836	5	64718148	64768691	-1	4.80002	-1.67494	0.0945954	ENSG00000153006.16
PXN	0.0875705	0.424836	12	120210439	120265771	-1	8.0591	1.67495	0.0945922	ENSG00000089159.17
MYOF	-0.178423	0.424956	10	93306429	93482334	-1	4.36005	-1.67228	0.0951185	ENSG00000138119.17
CTSZ	0.0797174	0.424956	20	58985686	59008238	-1	7.6829	1.67411	0.094757	ENSG00000101160.15
HBB	0.247467	0.424956	11	5225464	5229395	-1	15.7128	1.67288	0.0950006	ENSG00000244734.4
RPL26	0.0797857	0.424956	17	8377516	8383213	-1	9.69265	1.6738	0.094819	ENSG00000161970.15
ROPN1L	0.181835	0.424956	5	10441524	10472029	1	1.89983	1.67242	0.0950911	ENSG00000145491.12
CCDC71L	0.0888819	0.424956	7	106654360	106661158	-1	3.95254	1.67229	0.0951171	ENSG00000253276.5
SLC26A8	0.297712	0.424956	6	35943516	36024868	-1	1.80846	1.67257	0.0950619	ENSG00000112053.14
TSC1	-0.0608401	0.424956	9	132891348	132946874	-1	5.80203	-1.67438	0.094704	ENSG00000165699.15
NOTCH2NLC	-0.0983796	0.424956	1	149390621	149471833	1	4.80693	-1.67225	0.095125	ENSG00000286219.2
CCDC174	-0.025952	0.424956	3	14651762	14672659	1	4.79397	-1.67416	0.0947474	ENSG00000154781.17
C16orf54	0.0500135	0.424956	16	29742463	29745990	-1	7.09729	1.67209	0.0951559	ENSG00000185905.4
ENSG00000234936	0.135749	0.424956	2	43229573	43233394	1	-0.44665	1.67203	0.0951673	ENSG00000234936.1
FAM86B3P	-0.0951265	0.424956	8	8228595	8244865	1	0.867113	-1.67389	0.0948004	ENSG00000173295.9
MFAP3L	0.108162	0.424956	4	169986597	170033031	-1	3.41751	1.67344	0.0948901	ENSG00000198948.12
TIGD1	0.0555174	0.424956	2	232543883	232550557	-1	3.34743	1.67295	0.0949861	ENSG00000221944.9
FKTN	-0.0899449	0.424956	9	105558122	105653820	1	3.89754	-1.67304	0.0949679	ENSG00000106692.15
ENSG00000280195	-0.110815	0.424956	X	154396878	154398816	-1	-0.447218	-1.673	0.0949759	ENSG00000280195.1
TMEM147	0.0845425	0.424956	19	35545600	35547526	1	4.10621	1.67419	0.0947426	ENSG00000105677.12
ATAD2B	-0.0863395	0.424956	2	23748664	23927123	-1	5.11485	-1.67335	0.0949065	ENSG00000119778.15
ENSG00000276570	0.0612837	0.424956	19	55227219	55230279	-1	3.24656	1.67371	0.0948361	ENSG00000276570.1
ZNF432	-0.0522238	0.424956	19	52031378	52095738	-1	3.13033	-1.674	0.09478	ENSG00000256087.7
IL1R2	0.195058	0.425244	2	101991960	102028544	1	4.23511	1.67157	0.0952579	ENSG00000115590.14
SMC4	-0.0727159	0.425251	3	160399274	160434954	1	6.3242	-1.67129	0.0953137	ENSG00000113810.16
ENSG00000289519	0.0958064	0.425251	3	52899204	52900345	-1	0.91754	1.67091	0.0953893	ENSG00000289519.1
ZNF629	-0.0503584	0.425251	16	30778456	30787205	-1	2.63322	-1.67114	0.0953427	ENSG00000102870.6
ENSG00000274515	0.14334	0.425251	15	75645020	75645442	1	-1.15036	1.671	0.0953708	ENSG00000274515.1
LRRC37B	-0.0378719	0.425251	17	32007872	32053504	1	4.01884	-1.67111	0.0953486	ENSG00000185158.12
EXOC7	-0.0300073	0.425521	17	76081016	76121576	-1	6.73008	-1.67047	0.0954757	ENSG00000182473.22
ZNF701	-0.0701212	0.425582	19	52555822	52587174	1	3.74816	-1.67	0.0955681	ENSG00000167562.14
SLC25A28	0.0862629	0.425582	10	99610522	99620609	-1	5.07464	1.66988	0.0955934	ENSG00000155287.11
GMPR2	0.0618607	0.425582	14	24232422	24239242	1	5.80939	1.66992	0.0955845	ENSG00000100938.19
SRPK1	0.108469	0.425582	6	35832966	35921342	-1	6.04025	1.66996	0.0955759	ENSG00000096063.16
RNPEPL1	0.0647834	0.425655	2	240565804	240581372	1	6.81438	1.66966	0.0956358	ENSG00000142327.13
SLC7A3	-0.155917	0.425979	X	70925579	70931125	-1	-0.342438	-1.66877	0.0958128	ENSG00000165349.12
TBC1D8B	-0.134237	0.425979	X	106802673	106876150	1	1.00616	-1.66883	0.0958	ENSG00000133138.20
DTX1	0.0939562	0.425979	12	113056730	113098028	1	4.47426	1.66913	0.0957417	ENSG00000135144.8
ACSS3	0.201323	0.425979	12	80936414	81261210	1	0.169005	1.66887	0.0957935	ENSG00000111058.8
SERPINA1	0.149649	0.426033	14	94376747	94390693	-1	8.92508	1.66844	0.095878	ENSG00000197249.14
EFNA4	0.0752454	0.426033	1	155063737	155069553	1	2.14169	1.66851	0.0958637	ENSG00000243364.8
UQCRQ	0.0844315	0.426033	5	132866630	132868847	1	4.70714	1.66831	0.095903	ENSG00000164405.11
MIR4435-2HG	0.121768	0.426043	2	111006015	111523376	-1	4.07656	1.66817	0.0959312	ENSG00000172965.17
H1-0	-0.0991864	0.426182	22	37805229	37807432	1	4.33964	-1.66788	0.0959886	ENSG00000189060.6
NCDN	-0.0452261	0.42623	1	35557473	35567274	1	4.22723	-1.66755	0.0960544	ENSG00000020129.16
ADPRHL1	0.101768	0.42623	13	113399611	113453488	-1	-0.824882	1.66744	0.0960775	ENSG00000153531.15
KCNJ11	0.134132	0.42623	11	17365172	17389331	-1	-1.16146	1.66745	0.0960751	ENSG00000187486.7
CXCL5	0.147121	0.426296	4	73995642	73998677	-1	3.25078	1.66723	0.0961185	ENSG00000163735.7
C16orf74	0.11693	0.42654	16	85690084	85751129	-1	2.36241	1.66678	0.0962088	ENSG00000154102.11
NSRP1	-0.0355914	0.42654	17	30115521	30186475	1	4.5673	-1.66669	0.0962256	ENSG00000126653.18
ZNF549	-0.0568568	0.426691	19	57527325	57557542	1	4.01464	-1.66495	0.0965719	ENSG00000121406.9
ENSG00000270574	0.0864634	0.426691	2	178578790	178580906	1	1.77716	1.66495	0.0965723	ENSG00000270574.1
JUN	0.0842963	0.426691	1	58776845	58784048	-1	3.54115	1.66564	0.0964358	ENSG00000177606.8
PEAK3	0.155607	0.426691	19	2274631	2282175	-1	2.62784	1.66536	0.0964916	ENSG00000188305.6
PI4KAP2	-0.0738109	0.426691	22	21473000	21517533	-1	4.69706	-1.66504	0.0965545	ENSG00000183506.17
GPM6A	0.175968	0.426691	4	175632934	176002664	-1	0.494937	1.66557	0.0964482	ENSG00000150625.17
ZNF589	0.0511602	0.426691	3	48241100	48299253	1	5.35296	1.66593	0.0963769	ENSG00000164048.14
SLC35B4	-0.0478955	0.426691	7	134289332	134316930	-1	3.96115	-1.66542	0.096478	ENSG00000205060.11
DPH6	-0.0591885	0.426691	15	35217345	35546193	-1	2.4187	-1.6651	0.0965434	ENSG00000134146.12
TNFRSF14	0.0553411	0.426691	1	2555639	2565382	1	7.42159	1.66553	0.0964579	ENSG00000157873.18
FAM126A	-0.0768542	0.426691	7	22889371	23014130	-1	5.1686	-1.66607	0.0963502	ENSG00000122591.13
OLIG1	0.131033	0.426691	21	33070141	33072413	1	3.4148	1.66524	0.0965139	ENSG00000184221.13
ATG4D	0.0738872	0.427199	19	10543895	10553418	1	3.79298	1.66425	0.0967134	ENSG00000130734.10
GLYCTK	0.0626324	0.427441	3	52287089	52295257	1	3.83614	1.66381	0.0967999	ENSG00000168237.18
FLT4	-0.161809	0.427441	5	180601506	180649624	-1	-0.342831	-1.66371	0.0968205	ENSG00000037280.16
CDC42BPB	-0.0719813	0.42808	14	102932380	103057549	-1	3.31122	-1.66275	0.0970136	ENSG00000198752.11
TNFSF12	0.0718354	0.42808	17	7549058	7557890	1	4.27165	1.66263	0.0970373	ENSG00000239697.11
SPPL3	0.0374408	0.42808	12	120762510	120904358	-1	4.94388	1.66245	0.0970721	ENSG00000157837.16
UNC119B	-0.0363288	0.42808	12	120710458	120723640	1	4.98467	-1.66233	0.0970959	ENSG00000175970.11
LINC00630	-0.108443	0.42808	X	102769158	102885406	1	1.5652	-1.66244	0.0970749	ENSG00000223546.8
ZNF775	0.0820048	0.428288	7	150368790	150398630	1	1.40221	1.66192	0.0971797	ENSG00000196456.13
HAUS6	-0.0534524	0.428288	9	19053141	19102904	-1	4.94159	-1.66184	0.0971955	ENSG00000147874.11
PDIK1L	-0.0614383	0.42834	1	26111165	26125555	1	3.79698	-1.66152	0.0972596	ENSG00000175087.10
ENSG00000261324	-0.0823744	0.42834	12	14762504	14767931	-1	2.93475	-1.66164	0.0972352	ENSG00000261324.2
PLD5P1	-0.238485	0.428418	10	38094368	38360098	1	0.206153	-1.66109	0.0973462	ENSG00000283930.1
ERICH6-AS1	-0.0741648	0.428418	3	150703486	150723005	1	1.43062	-1.66113	0.0973373	ENSG00000240137.7
PKD1L1	-0.146669	0.428418	7	47740202	47948466	-1	-1.35742	-1.66104	0.0973559	ENSG00000158683.10
SBNO2	0.121243	0.428868	19	1107637	1174268	-1	6.55446	1.65923	0.0977202	ENSG00000064932.16
KMT2C	-0.10887	0.428868	7	152134922	152436644	-1	7.12805	-1.65932	0.0977015	ENSG00000055609.21
ENSG00000281469	0.149022	0.428868	2	148044380	148044894	1	-1.08782	1.66025	0.0975139	ENSG00000281469.1
SECTM1	0.197611	0.428868	17	82321024	82334074	-1	6.20322	1.65998	0.0975698	ENSG00000141574.8
ENSG00000232063	-0.158551	0.428868	9	94332459	94363013	1	1.30731	-1.65981	0.0976042	ENSG00000232063.2
LONP2	-0.0508605	0.428868	16	48244300	48363122	1	6.24948	-1.65959	0.0976479	ENSG00000102910.14
LRRC75B	0.150176	0.428868	22	24585620	24593208	-1	-1.07085	1.65997	0.0975703	ENSG00000178026.13
SRSF10	-0.0571478	0.428868	1	23964347	23980927	-1	6.92256	-1.66036	0.0974926	ENSG00000188529.15
SLX1A	0.0992249	0.428868	16	30193875	30197561	1	4.33127	1.65944	0.097677	ENSG00000132207.18
ERVK13-1	-0.0931281	0.428868	16	2660348	2682390	-1	4.0954	-1.65963	0.0976389	ENSG00000260565.8
PRPF38A	-0.0279494	0.428913	1	52404602	52420836	1	6.0792	-1.65905	0.0977565	ENSG00000134748.13
AHNAK	-0.104277	0.429455	11	62433542	62556235	-1	10.093	-1.65831	0.0979064	ENSG00000124942.14
LDAF1	0.0489327	0.429727	16	21158377	21180616	1	3.01078	1.65774	0.0980208	ENSG00000011638.11
ENSG00000282339	0.175371	0.429727	19	200499	201174	-1	5.08812	1.65781	0.098006	ENSG00000282339.1
MRPL40	0.0804538	0.429934	22	19432545	19436075	1	3.46774	1.65725	0.0981205	ENSG00000185608.9
ZBTB44	-0.0650938	0.429934	11	130226677	130314917	-1	6.46208	-1.65735	0.0980988	ENSG00000196323.14
RBCK1	0.106109	0.430121	20	407498	432139	1	6.59227	1.65671	0.0982284	ENSG00000125826.21
LINC01003	0.0718201	0.430121	7	152463786	152465549	1	1.62662	1.65683	0.0982055	ENSG00000261455.1
RPL31	0.0960245	0.430121	2	101002229	101024032	1	9.42796	1.65665	0.0982421	ENSG00000071082.11
PABPC1L	0.0650294	0.430181	20	44910060	44959035	1	5.67549	1.65631	0.0983099	ENSG00000101104.13
BRMS1	0.0612251	0.430181	11	66337333	66345125	-1	5.10023	1.65618	0.0983362	ENSG00000174744.14
KTN1	-0.0553816	0.430181	14	55559072	55701526	1	6.60141	-1.65611	0.0983504	ENSG00000126777.18
NEK6	-0.144148	0.430181	9	124257606	124353307	1	3.91222	-1.65593	0.0983872	ENSG00000119408.17
RBM11	-0.152977	0.430181	21	14216130	14228372	1	0.242472	-1.65598	0.098377	ENSG00000185272.14
TTC19	0.0368342	0.43024	17	15999784	16045015	1	4.72775	1.65573	0.0984269	ENSG00000011295.16
ZNF32	0.0734547	0.430278	10	43643860	43648881	-1	4.15132	1.6555	0.0984732	ENSG00000169740.14
RPS6KA3	-0.0787353	0.430278	X	20149911	20267519	-1	7.29012	-1.65543	0.0984882	ENSG00000177189.14
ZNF70	-0.0815132	0.430336	22	23738682	23751112	-1	2.02263	-1.65448	0.0986815	ENSG00000187792.5
C5orf34	-0.0731744	0.430336	5	43486709	43515148	-1	0.882037	-1.65487	0.0986014	ENSG00000172244.9
SNRK-AS1	0.107464	0.430336	3	43346923	43352152	-1	0.0430888	1.65442	0.0986934	ENSG00000234617.2
PPM1A	0.059514	0.430336	14	60245752	60299087	1	6.48325	1.65456	0.0986657	ENSG00000100614.18
USF3	-0.083254	0.430336	3	113648385	113696646	-1	5.61142	-1.6549	0.0985958	ENSG00000176542.10
TEN1	0.0537517	0.430336	17	75979240	76000586	1	2.72785	1.65412	0.0987536	ENSG00000257949.7
TOMM5	0.0620243	0.430336	9	37582646	37592604	-1	4.3503	1.65397	0.0987842	ENSG00000175768.13
HLA-DOB	0.0891186	0.430336	6	32812763	32820466	-1	5.5795	1.65486	0.0986042	ENSG00000241106.8
ZNF318	-0.0656407	0.430336	6	43307134	43369647	-1	5.76746	-1.654	0.0987781	ENSG00000171467.16
RAD54L2	-0.0557743	0.430336	3	51538719	51668667	1	5.23364	-1.65381	0.098817	ENSG00000164080.14
ENSG00000167774	-0.125379	0.430336	19	8308283	8321379	-1	1.79029	-1.65466	0.0986452	ENSG00000167774.2
SPRED1	-0.109315	0.430336	15	38252836	38357249	1	1.99198	-1.65388	0.0988038	ENSG00000166068.13
ST20	0.134446	0.43039	15	79898840	79923702	-1	3.77181	1.65362	0.0988557	ENSG00000180953.11
FCGR2A	0.17143	0.43046	1	161505430	161524013	1	8.16285	1.6534	0.0989009	ENSG00000143226.15
EPHB1	0.132012	0.43046	3	134795260	135260467	1	1.72182	1.65328	0.0989243	ENSG00000154928.19
TNFRSF13C	0.0902856	0.430995	22	41922032	41926806	-1	5.99264	1.65255	0.0990735	ENSG00000159958.7
HERC2P3	-0.202363	0.43147	15	20379495	20506180	-1	2.84396	-1.65099	0.0993921	ENSG00000180229.12
H2AZ1	0.0634005	0.43147	4	99948086	99950355	-1	6.69718	1.65158	0.0992709	ENSG00000164032.12
KLF12	-0.0913169	0.43147	13	73686089	74133929	-1	6.2112	-1.65085	0.0994199	ENSG00000118922.18
ADAM22	-0.102756	0.43147	7	87934143	88202889	1	1.57555	-1.65148	0.0992922	ENSG00000008277.15
GNMT	0.118442	0.43147	6	42960754	42963880	1	0.150145	1.65121	0.0993465	ENSG00000124713.6
NME6	-0.0516951	0.43147	3	48290722	48301685	-1	4.46886	-1.65145	0.0992981	ENSG00000172113.10
CYCSP34	0.125121	0.43147	13	40863599	40863902	-1	-0.524101	1.65088	0.0994144	ENSG00000176268.5
MIATNB	-0.0559428	0.43147	22	26672747	26780893	1	3.82194	-1.65096	0.0993978	ENSG00000244625.7
SLC4A1AP	0.0322065	0.43147	2	27663471	27694976	1	4.9184	1.65141	0.0993072	ENSG00000163798.13
CNTRL	-0.0747244	0.431728	9	121074660	121177729	1	7.1025	-1.65043	0.0995057	ENSG00000119397.19
ENSG00000272112	0.123937	0.43187	5	151724831	151725356	-1	-0.147335	1.64974	0.0996472	ENSG00000272112.1
OCRL	-0.0657075	0.43187	X	129539849	129592561	1	3.28865	-1.64963	0.0996708	ENSG00000122126.18
RN7SL834P	-0.221135	0.43187	2	230507101	230507386	1	-0.958487	-1.6495	0.0996969	ENSG00000243650.3
RITA1	0.075322	0.43187	12	113185526	113192368	1	3.03879	1.64975	0.0996449	ENSG00000139405.16
PDP2	-0.0665114	0.43187	16	66878589	66895754	1	3.19542	-1.65	0.0995944	ENSG00000172840.7
REEP5	0.0411506	0.43187	5	112876385	112922289	-1	6.36991	1.64964	0.0996681	ENSG00000129625.13
FAU	0.0870935	0.432067	11	65120630	65122177	-1	8.19467	1.64898	0.0998039	ENSG00000149806.11
AKNA	-0.0366879	0.432067	9	114334156	114394405	-1	8.68936	-1.64888	0.0998248	ENSG00000106948.17
APOM	-0.100231	0.432067	6	31652416	31658210	1	0.0904901	-1.64876	0.0998479	ENSG00000204444.11
LXN	0.062571	0.432067	3	158645822	158672648	-1	2.33614	1.64898	0.0998032	ENSG00000079257.8
ZNF787	0.0993511	0.432269	19	56087366	56121295	-1	3.54385	1.64841	0.0999209	ENSG00000142409.6
ATXN7L1	-0.0721386	0.432404	7	105604772	105876599	-1	4.08799	-1.64813	0.0999785	ENSG00000146776.15
TPH1	-0.109116	0.43247	11	18017555	18046269	-1	0.808552	-1.64788	0.100029	ENSG00000129167.10
ENSG00000225806	-0.130958	0.43247	20	58863528	58888809	-1	-1.06584	-1.64774	0.100058	ENSG00000225806.8
RNF181	0.0798226	0.43247	2	85595725	85597708	1	4.8644	1.64767	0.100073	ENSG00000168894.10
CSDE1	-0.0473562	0.432484	1	114716913	114758676	-1	8.64067	-1.64752	0.100103	ENSG00000009307.17
EPB42	0.224083	0.432643	15	43197227	43221018	-1	2.84941	1.6471	0.10019	ENSG00000166947.15
NSUN5P2	0.0990541	0.432643	7	72947581	72954790	-1	4.68714	1.64696	0.100219	ENSG00000106133.18
SS18L2	0.0635986	0.432643	3	42581840	42596934	1	4.35511	1.64707	0.100196	ENSG00000008324.12
IL13RA1	0.121797	0.432887	X	118727133	118794535	1	6.29826	1.64591	0.100434	ENSG00000131724.11
LAS1L	-0.0339673	0.432887	X	65438549	65534810	-1	5.35742	-1.64591	0.100434	ENSG00000001497.18
FCGR3A	0.141031	0.432887	1	161541759	161550737	-1	8.55787	1.64645	0.100324	ENSG00000203747.12
APOOL	-0.0655533	0.432887	X	85003877	85093315	1	3.75636	-1.64617	0.100382	ENSG00000155008.16
ZNF470	-0.0646154	0.432887	19	56567468	56588911	1	2.50072	-1.64619	0.100377	ENSG00000197016.12
RFWD3	-0.0415627	0.432887	16	74621399	74666877	-1	4.80106	-1.64628	0.100358	ENSG00000168411.14
CEP85L	-0.104211	0.432903	6	118460772	118710075	-1	5.91014	-1.64577	0.100464	ENSG00000111860.14
EXOC5	-0.0712833	0.433128	14	57200507	57268905	-1	5.53984	-1.64538	0.100543	ENSG00000070367.16
MTX3	-0.0731003	0.433135	5	79976716	79991262	-1	4.98541	-1.64494	0.100635	ENSG00000177034.17
COX18	-0.0348719	0.433135	4	73052362	73069755	-1	3.97145	-1.64484	0.100655	ENSG00000163626.17
RNF7	0.043422	0.433135	3	141738249	141747560	1	4.83043	1.64497	0.100628	ENSG00000114125.14
CASP8AP2	-0.109743	0.433135	6	89829894	89874436	1	5.12388	-1.64473	0.100677	ENSG00000118412.13
C5orf24	-0.0771116	0.433135	5	134845680	134859735	1	5.0218	-1.64503	0.100615	ENSG00000181904.9
TMEM191A	0.0930136	0.433286	22	20701114	20704606	1	1.6212	1.64444	0.100738	ENSG00000226287.9
HERC2P7	0.105228	0.433293	15	23309607	23314566	1	2.8957	1.6443	0.100766	ENSG00000274471.2
RBM17	0.0263809	0.433656	10	6089034	6117457	1	6.39003	1.6414	0.101367	ENSG00000134453.16
GGT1	0.104259	0.433656	22	24594811	24629005	1	2.16086	1.64369	0.100893	ENSG00000100031.19
CSGALNACT1	0.0752864	0.433656	8	19404161	19758029	-1	5.2973	1.64133	0.101381	ENSG00000147408.15
MIR3677HG	0.111331	0.433656	16	2268155	2273418	1	0.0763974	1.64291	0.101055	ENSG00000260778.5
CLTB	0.0980787	0.433656	5	176392501	176416539	-1	3.98693	1.64243	0.101154	ENSG00000175416.16
TNFAIP1	0.0243101	0.433656	17	28335602	28347009	1	4.12097	1.64188	0.101268	ENSG00000109079.10
NADK	0.117194	0.433656	1	1751232	1780457	-1	8.2671	1.64238	0.101164	ENSG00000008130.15
GUSBP1	-0.0582288	0.433656	5	21341833	21589372	1	2.83974	-1.6414	0.101366	ENSG00000183666.18
ENSG00000270804	0.0991252	0.433656	19	57867885	57868834	1	1.95389	1.64167	0.10131	ENSG00000270804.1
CAMK2D	-0.0570688	0.433656	4	113418054	113761927	-1	5.55772	-1.64154	0.101338	ENSG00000145349.18
SLAIN2	-0.0597984	0.433656	4	48341529	48426201	1	5.31187	-1.64252	0.101135	ENSG00000109171.15
KIF3B	-0.0359377	0.433656	20	32277651	32335011	1	4.73287	-1.64296	0.101043	ENSG00000101350.8
MYBPC3	0.158062	0.433656	11	47331406	47352702	-1	2.44322	1.6428	0.101078	ENSG00000134571.12
ADO	-0.0366347	0.433656	10	62804720	62808479	1	4.30715	-1.6431	0.101014	ENSG00000181915.5
ENSG00000242474	0.0500693	0.433656	7	135853	149527	-1	2.4008	1.642	0.101243	ENSG00000242474.3
PARS2	-0.0615744	0.433656	1	54756898	54764523	-1	1.34806	-1.64361	0.10091	ENSG00000162396.6
ATP5MK	0.0840182	0.433656	10	103389041	103396492	-1	4.5458	1.64219	0.101203	ENSG00000173915.16
ZNF565	-0.0645121	0.433656	19	36182276	36246257	-1	1.10546	-1.64153	0.10134	ENSG00000196357.12
CIB1	0.0788067	0.433656	15	90229975	90234047	-1	6.17938	1.64275	0.101088	ENSG00000185043.12
SMIM5	0.11431	0.433656	17	75633434	75641404	1	2.75434	1.64283	0.101071	ENSG00000204323.5
LINC01004	0.0647956	0.434173	7	104950315	105013068	-1	3.46049	1.64062	0.101528	ENSG00000228393.5
MTIF2	-0.0373445	0.434384	2	55236595	55269347	-1	4.59141	-1.64026	0.101604	ENSG00000085760.15
ATF7	-0.0714349	0.434706	12	53507856	53626410	-1	5.3511	-1.63977	0.101706	ENSG00000170653.19
TMEM79	0.0526794	0.434882	1	156282935	156293185	1	3.27873	1.63907	0.10185	ENSG00000163472.19
GP1BA	0.130646	0.434882	17	4932277	4935023	1	2.09073	1.63939	0.101785	ENSG00000185245.9
MRPL21	0.0731058	0.434882	11	68891276	68903835	-1	3.57362	1.63881	0.101906	ENSG00000197345.13
MAST3	0.0614607	0.434882	19	18097778	18151692	1	6.82004	1.63896	0.101874	ENSG00000099308.11
ENSG00000289191	0.14061	0.434882	2	8281464	8282572	-1	1.53797	1.63887	0.101892	ENSG00000289191.1
ENSG00000279026	-0.0936992	0.434882	14	73580694	73582918	1	0.0728385	-1.63887	0.101894	ENSG00000279026.1
MLC1	0.10651	0.434906	22	50059391	50085426	-1	3.47947	1.63852	0.101965	ENSG00000100427.16
UBL4A	0.0522521	0.434906	X	154483717	154486615	-1	4.68308	1.63863	0.101944	ENSG00000102178.13
RGPD5	-0.0844023	0.435028	2	109792758	109857705	1	4.36742	-1.63826	0.10202	ENSG00000015568.13
ENSG00000177738	-0.0419745	0.435409	5	43013060	43067452	-1	2.86473	-1.63758	0.102163	ENSG00000177738.5
ZBTB41	-0.0946731	0.435409	1	197153682	197201293	-1	4.18977	-1.6376	0.102159	ENSG00000177888.8
TBRG4	-0.0381645	0.435627	7	45100100	45112047	-1	5.3578	-1.6372	0.102241	ENSG00000136270.14
EPC2	-0.0669858	0.43572	2	148644440	148787569	1	5.10281	-1.63697	0.102289	ENSG00000135999.12
TAFAZZIN	0.0613438	0.435792	X	154411524	154421726	1	5.71708	1.63486	0.102732	ENSG00000102125.16
MYL12A	0.0663421	0.435792	18	3247481	3256236	1	8.86142	1.63525	0.10265	ENSG00000101608.13
TXNDC12	0.0531293	0.435792	1	52020131	52055191	-1	5.59219	1.6364	0.10241	ENSG00000117862.13
CCDC66	-0.054544	0.435792	3	56557161	56621837	1	4.8922	-1.63512	0.102677	ENSG00000180376.17
SMG1P3	-0.182791	0.435792	16	21446683	21520444	-1	3.83113	-1.63619	0.102453	ENSG00000180747.15
ADNP	-0.0444531	0.435792	20	50888916	50931437	-1	6.78005	-1.63491	0.102721	ENSG00000101126.18
HIGD2A	0.0796611	0.435792	5	176388751	176389761	1	5.70288	1.63516	0.102668	ENSG00000146066.3
RASGEF1A	0.0973446	0.435792	10	43194535	43267065	-1	1.49869	1.63515	0.10267	ENSG00000198915.12
ENSG00000230910	-0.214719	0.435792	6	68627879	68635161	-1	-0.0282686	-1.63491	0.10272	ENSG00000230910.5
HOXB4	0.0786783	0.435792	17	48575507	48578350	-1	1.69892	1.63538	0.102623	ENSG00000182742.6
DNAJB14	-0.0782307	0.435792	4	99896248	99946618	-1	5.79319	-1.63535	0.102629	ENSG00000164031.17
TAOK1	-0.091989	0.435792	17	29390363	29551903	1	6.56404	-1.6349	0.102724	ENSG00000160551.12
BTBD7	-0.0624452	0.435792	14	93237550	93333092	-1	4.80754	-1.63515	0.102671	ENSG00000011114.15
PSPN	0.0666576	0.435792	19	6375148	6379058	-1	1.34924	1.63587	0.102521	ENSG00000125650.5
PDIA3P1	-0.0689578	0.435792	1	147172744	147179622	1	1.85082	-1.63552	0.102593	ENSG00000180867.11
KAT6A	-0.0931248	0.435792	8	41929479	42051994	-1	6.96054	-1.6362	0.10245	ENSG00000083168.11
TMEM258	0.101503	0.436403	11	61768501	61792802	-1	4.83277	1.63357	0.103003	ENSG00000134825.16
SCAPER	-0.0556918	0.436403	15	76347904	76905444	-1	3.4961	-1.6333	0.103059	ENSG00000140386.13
TREX2	0.13323	0.436403	X	153444473	153470587	-1	0.438925	1.633	0.103121	ENSG00000183479.13
STXBP1	-0.097143	0.436403	9	127579370	127696027	1	0.456272	-1.63265	0.103196	ENSG00000136854.24
SLC16A1-AS1	-0.0694189	0.436403	1	112956415	113047055	1	1.93104	-1.63381	0.102953	ENSG00000226419.8
SETX	-0.079324	0.436403	9	132261356	132354986	-1	7.7405	-1.63271	0.103184	ENSG00000107290.14
ZMYM1	-0.0859199	0.436403	1	35032172	35115859	1	3.36071	-1.63321	0.103078	ENSG00000197056.11
ASNS	0.0723729	0.436403	7	97851677	97872542	-1	4.05029	1.63309	0.103104	ENSG00000070669.17
RNASEH2C	0.0727066	0.436403	11	65714005	65720818	-1	4.95906	1.63329	0.103062	ENSG00000172922.11
TAF2	-0.0762693	0.436403	8	119730774	119832863	-1	5.02235	-1.63272	0.103181	ENSG00000064313.13
ZNF688	0.0917604	0.436403	16	30569672	30572734	-1	2.6885	1.63308	0.103106	ENSG00000229809.9
PFN1	0.0963612	0.436403	17	4945652	4949061	-1	9.16612	1.63364	0.102989	ENSG00000108518.8
POLR2G	0.0626048	0.43649	11	62761565	62766710	1	5.5592	1.63154	0.10343	ENSG00000168002.12
RFXANK	0.0726552	0.43649	19	19192229	19201869	1	4.44658	1.63227	0.103277	ENSG00000064490.14
LMO7	-0.0743272	0.43649	13	75620434	75859870	1	3.96458	-1.63201	0.103331	ENSG00000136153.20
ANKRD13D	0.0668349	0.43649	11	67289300	67302485	1	6.8343	1.63234	0.10326	ENSG00000172932.16
NRBP1	0.0312645	0.43649	2	27427790	27442259	1	6.46848	1.63178	0.103378	ENSG00000115216.14
EEF1A1P11	0.101185	0.43649	1	96446930	96448318	1	-0.895661	1.63216	0.103299	ENSG00000228502.1
ENSG00000282936	-0.229327	0.43649	17	6628619	6640456	-1	-0.55507	-1.63161	0.103415	ENSG00000282936.2
ENSG00000241490	-0.169767	0.43649	3	114214313	114236204	1	0.235618	-1.63162	0.103413	ENSG00000241490.1
CEP19	0.109561	0.436652	3	196706277	196712250	-1	4.45744	1.63123	0.103495	ENSG00000174007.9
SEH1L	-0.0396119	0.436716	18	12947133	12987536	1	4.72491	-1.63093	0.103558	ENSG00000085415.16
ADCK5	0.0774369	0.436716	8	144373101	144393242	1	3.05525	1.63091	0.103563	ENSG00000173137.12
FAM27E3	0.156065	0.436722	9	67717411	67719178	-1	-0.63307	1.63077	0.103591	ENSG00000274026.2
CFAP418	-0.0916436	0.436773	8	95244913	95269201	-1	1.51631	-1.63059	0.10363	ENSG00000156172.6
TESPA1	-0.0611985	0.436856	12	54948015	54984762	-1	6.69666	-1.6296	0.10384	ENSG00000135426.16
ENSG00000274460	0.0822576	0.436856	16	21950218	21951708	-1	1.85863	1.62951	0.103859	ENSG00000274460.1
HIPK2	-0.0903461	0.436856	7	139561570	139777998	-1	5.87626	-1.62951	0.103859	ENSG00000064393.16
ASAP2	0.106419	0.436856	2	9206765	9405683	1	1.80997	1.63009	0.103736	ENSG00000151693.11
ZNF677	-0.0838157	0.436856	19	53235381	53254898	-1	3.04614	-1.63023	0.103706	ENSG00000197928.11
MALT1	-0.05435	0.436856	18	58671465	58754477	1	6.40814	-1.62942	0.103878	ENSG00000172175.15
STAG3L2	-0.092726	0.436856	7	74843754	74890610	-1	3.2602	-1.62989	0.103777	ENSG00000277072.5
ENSG00000231113	0.0657275	0.436856	6	42940364	42948360	1	2.10756	1.62936	0.10389	ENSG00000231113.2
NENF	0.115522	0.436856	1	212432920	212446379	1	2.4313	1.62986	0.103785	ENSG00000117691.10
ENSG00000285184	-0.0821449	0.436902	1	150045660	150067722	-1	-0.0909082	-1.62918	0.103928	ENSG00000285184.4
TBC1D10C	0.0665501	0.436902	11	67403915	67410089	1	8.0629	1.62906	0.103954	ENSG00000175463.12
TMTC3	-0.0655683	0.436916	12	88142296	88199887	1	3.03043	-1.62878	0.104013	ENSG00000139324.12
GATA2	0.125173	0.436916	3	128479427	128493201	-1	3.70076	1.62821	0.104135	ENSG00000179348.12
PLOD1	0.0760683	0.436916	1	11934205	11975538	1	4.57303	1.62793	0.104193	ENSG00000083444.17
CHRM3-AS2	-0.121326	0.436916	1	239703381	239770130	-1	5.93667	-1.62853	0.104067	ENSG00000233355.7
CASD1	-0.0693967	0.436916	7	94509219	94557019	1	4.68656	-1.62775	0.104232	ENSG00000127995.17
LINC02469	0.139945	0.436916	4	79663761	79696837	1	-0.297438	1.62739	0.104309	ENSG00000248408.1
ENSG00000267174	0.164317	0.436916	19	11295715	11324441	-1	3.0372	1.62786	0.104209	ENSG00000267174.6
ORAI1	0.0723926	0.436916	12	121626550	121642677	1	4.91189	1.62837	0.104099	ENSG00000276045.3
BACH2	-0.0846466	0.436916	6	89926528	90296908	-1	6.54761	-1.62794	0.10419	ENSG00000112182.15
SPSB3	0.0823799	0.436916	16	1776712	1793700	-1	5.6356	1.62729	0.104329	ENSG00000162032.16
ATP5PF	0.076346	0.436916	21	25716503	25735673	-1	5.17328	1.62759	0.104265	ENSG00000154723.13
MCEMP1	0.257803	0.436916	19	7677088	7679829	1	4.01346	1.62837	0.1041	ENSG00000183019.8
RPA3	0.0640363	0.436916	7	7636518	7718607	-1	3.72344	1.6283	0.104114	ENSG00000106399.11
DDIT3	0.0799497	0.436916	12	57516588	57521737	-1	3.78657	1.62728	0.104331	ENSG00000175197.13
PTPRS	-0.0848329	0.43701	19	5158495	5340812	-1	2.72271	-1.62705	0.10438	ENSG00000105426.18
SLC25A15	-0.0516944	0.437128	13	40789412	40812460	1	3.20213	-1.62679	0.104435	ENSG00000102743.15
SAT1	0.148697	0.437133	X	23783173	23786210	1	8.5035	1.62666	0.104463	ENSG00000130066.17
ZNF337-AS1	-0.10174	0.437203	20	25624045	25689032	1	0.432882	-1.62633	0.104533	ENSG00000213742.7
ZNF649	-0.050167	0.437203	19	51889235	51905040	-1	3.07763	-1.62638	0.104523	ENSG00000198093.11
ENSG00000251158	0.297661	0.437253	5	69898867	69903198	-1	-1.08649	1.62615	0.104572	ENSG00000251158.1
VPS28	0.0658626	0.437326	8	144423601	144428563	-1	6.24705	1.62581	0.104643	ENSG00000160948.14
ENSG00000275799	0.115716	0.437326	21	44244545	44244993	1	0.040991	1.62589	0.104627	ENSG00000275799.1
LRPAP1	0.0600083	0.437344	4	3503612	3532446	-1	6.10116	1.62555	0.104699	ENSG00000163956.13
C19orf38	0.11612	0.437344	19	10836575	10869790	1	5.06269	1.62544	0.104723	ENSG00000214212.9
WDR35	-0.0674768	0.437344	2	19910263	19990105	-1	3.26318	-1.62542	0.104727	ENSG00000118965.16
CENPT	0.0660572	0.437375	16	67828157	67847811	-1	5.6749	1.62526	0.104762	ENSG00000102901.13
DNAJC4	0.0793951	0.43739	11	64230278	64234286	1	4.60358	1.62499	0.104819	ENSG00000110011.14
ADIRF-AS1	-0.119312	0.43739	10	86965345	86971311	-1	0.0311747	-1.62505	0.104806	ENSG00000272734.1
ENSG00000283384	0.254059	0.43763	13	108335354	108448316	1	-1.18772	1.62348	0.10514	ENSG00000283384.1
PRKAA1	-0.0737197	0.43763	5	40759389	40798374	-1	6.22784	-1.62351	0.105134	ENSG00000132356.12
TCERG1	-0.044945	0.43763	5	146447311	146511961	1	6.05699	-1.62262	0.105325	ENSG00000113649.13
CD24	0.0880346	0.43763	6	106969831	106975627	-1	5.76601	1.6228	0.105285	ENSG00000272398.6
CCR6	0.0801551	0.43763	6	167111807	167139141	1	5.05856	1.62259	0.10533	ENSG00000112486.18
CFAP298-TCP10L	-0.0910172	0.43763	21	32402511	32612865	-1	1.32035	-1.62322	0.105197	ENSG00000265590.10
CYB5D2	0.0548925	0.43763	17	4143168	4187310	1	2.55954	1.62263	0.105322	ENSG00000167740.10
COPS9	0.0902153	0.43763	2	240126563	240136807	-1	3.836	1.62423	0.104981	ENSG00000172428.11
NFU1	0.0579849	0.43763	2	69396113	69437628	-1	3.46096	1.62427	0.104972	ENSG00000169599.13
HLTF	-0.0643594	0.43763	3	149030127	149086554	-1	4.32336	-1.62347	0.105143	ENSG00000071794.16
LRRN1	0.134103	0.43763	3	3799431	3849834	1	1.67491	1.62332	0.105175	ENSG00000175928.6
SERPINB2	0.132333	0.43763	18	63871692	63903888	1	0.706944	1.62424	0.104979	ENSG00000197632.9
PSENEN	0.0899997	0.43763	19	35745600	35747519	1	4.62713	1.62296	0.105252	ENSG00000205155.8
LPCAT3	0.062678	0.43763	12	6976185	7018477	-1	4.92679	1.62279	0.105288	ENSG00000111684.11
FAM169A	-0.100232	0.43763	5	74777574	74866966	-1	2.72983	-1.62259	0.105331	ENSG00000198780.13
RPS4XP16	-0.107981	0.43763	13	51454164	51461315	1	0.489397	-1.62413	0.105001	ENSG00000224892.6
SARNP	0.0627128	0.43763	12	55752463	55817724	-1	5.33461	1.62271	0.105306	ENSG00000205323.9
CDC42SE2	-0.0442797	0.43767	5	131245493	131398447	1	7.7534	-1.62231	0.105391	ENSG00000158985.14
PCNT	-0.0489806	0.43767	21	46324141	46445769	1	5.63432	-1.6223	0.105394	ENSG00000160299.17
UBAP1	0.0683778	0.437986	9	34179005	34252523	1	5.98044	1.62182	0.105497	ENSG00000165006.14
HBQ1	0.249803	0.438204	16	180459	181179	1	1.82367	1.62145	0.105576	ENSG00000086506.3
CYP2S1	-0.0977574	0.438668	19	41193210	41207539	1	1.47635	-1.6208	0.105714	ENSG00000167600.14
UQCRH	0.0712123	0.438755	1	46303698	46316776	1	6.02648	1.62046	0.105787	ENSG00000173660.12
DENND11	-0.0876299	0.438755	7	141656728	141702166	-1	6.46793	-1.62045	0.105789	ENSG00000257093.7
SART3	-0.0286635	0.438885	12	108522214	108561400	-1	5.88541	-1.62018	0.105847	ENSG00000075856.12
THAP6	-0.0565924	0.438896	4	75513946	75550473	1	3.75333	-1.62005	0.105877	ENSG00000174796.12
GPX4	0.0880355	0.439098	19	1103994	1106791	1	5.94552	1.61969	0.105952	ENSG00000167468.19
RIPK4	0.165912	0.439129	21	41739369	41767089	-1	-1.2011	1.61953	0.105986	ENSG00000183421.12
YY1	-0.0296001	0.439196	14	100238298	100282788	1	6.86967	-1.61933	0.106029	ENSG00000100811.14
STAG3L3	-0.095032	0.439249	7	72969696	73005922	-1	4.54417	-1.61904	0.106093	ENSG00000174353.17
EIF2AK1	0.0512287	0.439249	7	6022247	6059175	-1	6.80639	1.61903	0.106096	ENSG00000086232.13
PFKM	0.0351067	0.439346	12	48105139	48146404	1	3.45237	1.61879	0.106146	ENSG00000152556.17
ENSG00000253616	0.17225	0.439405	8	23071377	23074488	-1	1.01708	1.6186	0.106187	ENSG00000253616.5
PIM1	0.0558267	0.439419	6	37170152	37175428	1	7.06181	1.61846	0.106218	ENSG00000137193.14
NUP153	-0.0749822	0.43948	6	17615035	17706925	-1	6.06016	-1.61827	0.106259	ENSG00000124789.12
TRAPPC1	0.0776472	0.439511	17	7930345	7932123	-1	6.07488	1.61811	0.106294	ENSG00000170043.12
C15orf40	-0.0347575	0.439514	15	82988441	83011641	-1	4.69364	-1.61592	0.106765	ENSG00000169609.14
RANBP2	-0.0735082	0.439514	2	108719482	108785809	1	7.05143	-1.61529	0.106902	ENSG00000153201.16
REXO2	0.040439	0.439514	11	114439435	114450279	1	4.45112	1.6155	0.106857	ENSG00000076043.11
GNG5	0.0894575	0.439514	1	84498323	84506581	-1	5.87434	1.61516	0.106932	ENSG00000174021.12
LIMD1	-0.0454068	0.439514	3	45555394	45686341	1	6.08344	-1.61512	0.106938	ENSG00000144791.10
POLR3GL	0.0545254	0.439514	1	145964690	145978848	1	5.33659	1.61657	0.106625	ENSG00000121851.13
ADAP1	0.105697	0.439514	7	897900	955407	-1	4.30765	1.6171	0.10651	ENSG00000105963.15
CYB5RL	-0.0712231	0.439514	1	54169651	54200036	-1	2.79341	-1.61632	0.106681	ENSG00000215883.11
SINHCAF	-0.0498513	0.439514	12	31280584	31327058	-1	5.73357	-1.61582	0.106788	ENSG00000139146.14
ABHD18	-0.0528504	0.439514	4	127965306	128039953	1	4.47056	-1.61619	0.106707	ENSG00000164074.16
C17orf49	0.079814	0.439514	17	7014495	7017525	1	5.25071	1.61579	0.106793	ENSG00000258315.5
SIK3	-0.0544686	0.439514	11	116843402	117098437	-1	6.00334	-1.61687	0.106561	ENSG00000160584.17
RABEP1	-0.0365483	0.439514	17	5282265	5386340	1	6.37982	-1.61544	0.106869	ENSG00000029725.17
NAMPT	0.19508	0.439514	7	106248298	106285966	-1	9.92947	1.61595	0.10676	ENSG00000105835.13
ENSG00000269982	-0.118666	0.439514	3	9958717	9962539	1	-0.297459	-1.61743	0.10644	ENSG00000269982.1
TAS1R3	0.102784	0.439514	1	1331280	1335314	1	0.256525	1.6171	0.106512	ENSG00000169962.5
ASTN2	-0.0682739	0.439514	9	116423112	117415070	-1	0.726888	-1.61597	0.106755	ENSG00000148219.18
UBE2D3-AS1	0.0887926	0.439514	4	102827611	102844099	1	-0.0142443	1.61681	0.106575	ENSG00000246560.3
IGKV1-37	0.168496	0.439514	2	89297264	89297785	-1	0.937829	1.61667	0.106604	ENSG00000239862.1
ENSG00000273855	0.121599	0.439514	15	40285468	40285909	-1	0.521213	1.6174	0.106446	ENSG00000273855.1
ZSWIM8-AS1	0.154467	0.439514	10	73796514	73801399	-1	1.13266	1.61663	0.106613	ENSG00000272589.1
ADGRA3	-0.0755956	0.439514	4	22345071	22516066	-1	2.4686	-1.61537	0.106885	ENSG00000152990.14
ARHGDIB	0.0601263	0.439514	12	14942031	14961728	-1	9.90791	1.61693	0.106549	ENSG00000111348.9
IDO1	0.234142	0.439514	8	39902275	39928790	1	2.56295	1.61794	0.106329	ENSG00000131203.13
IGKV1-5	0.190686	0.439577	2	88947301	88947957	-1	6.37684	1.61493	0.106981	ENSG00000243466.1
AFAP1	0.0988844	0.439612	4	7758714	7939926	-1	3.02376	1.61317	0.107363	ENSG00000196526.11
CABLES1	0.133015	0.439612	18	23134564	23260470	1	-0.477633	1.61303	0.107392	ENSG00000134508.13
TMEM144	-0.145153	0.439612	4	158201604	158255416	1	2.00394	-1.61434	0.107107	ENSG00000164124.11
BRD3	-0.0313226	0.439612	9	134030305	134068535	-1	5.26577	-1.61323	0.10735	ENSG00000169925.17
SDAD1	-0.0453175	0.439612	4	75940950	75990962	-1	5.3527	-1.61385	0.107214	ENSG00000198301.12
EPB41L5	-0.0592462	0.439612	2	120013077	120179119	1	2.75309	-1.61317	0.107363	ENSG00000115109.14
SAPCD1	0.170417	0.439612	6	31762996	31764851	1	0.307756	1.61461	0.107049	ENSG00000228727.9
AFF4	-0.0807527	0.439612	5	132875395	132963634	-1	6.42719	-1.61428	0.107121	ENSG00000072364.13
THRAP3	-0.0437449	0.439612	1	36224432	36305357	1	7.42922	-1.61443	0.107089	ENSG00000054118.15
TRAF4	0.0586751	0.439612	17	28744011	28750956	1	3.65093	1.61323	0.107349	ENSG00000076604.16
IFT81	-0.0729789	0.439612	12	110124335	110218793	1	0.693545	-1.61306	0.107387	ENSG00000122970.16
SNAPC3	-0.0613005	0.439612	9	15422734	15465953	1	4.88006	-1.61362	0.107265	ENSG00000164975.16
MRFAP1	0.0451501	0.439612	4	6640091	6642729	1	6.98609	1.6131	0.107376	ENSG00000179010.16
ANKMY1	-0.0430987	0.439612	2	240479422	240569209	-1	3.88359	-1.61363	0.107261	ENSG00000144504.16
SLC25A25	-0.0369813	0.439612	9	128068201	128109245	1	3.90681	-1.61349	0.107294	ENSG00000148339.13
PSMG3	0.0719776	0.439613	7	1567332	1571005	-1	3.33271	1.61291	0.107419	ENSG00000157778.9
BICD1	-0.0656337	0.439618	12	32106835	32383633	1	3.16502	-1.61278	0.107447	ENSG00000151746.15
INTS2	-0.0791238	0.439728	17	61865367	61928016	-1	4.2033	-1.61253	0.107501	ENSG00000108506.13
SMYD4	-0.0570751	0.439762	17	1779485	1830634	-1	3.80581	-1.61237	0.107536	ENSG00000186532.12
TNRC6A	-0.0673196	0.439987	16	24610209	24827632	1	6.01299	-1.61199	0.107618	ENSG00000090905.19
FIRRE	-0.0900662	0.4402	X	131688779	131830862	-1	1.57211	-1.61158	0.107707	ENSG00000213468.7
SNRK	-0.0588228	0.4402	3	43286512	43424764	1	7.15189	-1.61151	0.107724	ENSG00000163788.14
SIGLEC7	0.0978098	0.440275	19	51142299	51153526	1	3.80089	1.61058	0.107926	ENSG00000168995.13
LARP7	-0.0406634	0.440275	4	112637077	112657696	1	5.44716	-1.61077	0.107884	ENSG00000174720.17
MAPK6	-0.0695304	0.440275	15	51952106	52067375	1	4.3393	-1.61069	0.107902	ENSG00000069956.14
SERPINB1	0.117121	0.440275	6	2832332	2841959	-1	7.30365	1.61037	0.107972	ENSG00000021355.13
LAMTOR4	0.0948075	0.440275	7	100148912	100155944	1	6.46162	1.61031	0.107984	ENSG00000188186.11
TRBV14	-0.0923489	0.440275	7	142587868	142588359	1	1.4757	-1.61105	0.107825	ENSG00000275743.1
BORCS6	0.0798469	0.440275	17	8188345	8190180	-1	3.69891	1.61108	0.107818	ENSG00000196544.8
SLC38A7	-0.0440518	0.440275	16	58665109	58684770	-1	3.36161	-1.61054	0.107935	ENSG00000103042.9
SERINC5	-0.0742873	0.440275	5	80111651	80256048	-1	6.41162	-1.61065	0.107912	ENSG00000164300.17
MZB1	0.155723	0.440487	5	139387467	139390081	-1	5.73789	1.60995	0.108063	ENSG00000170476.16
SLC38A2	-0.0658876	0.44073	12	46358188	46372773	-1	7.37913	-1.60956	0.10815	ENSG00000134294.14
SNHG29	0.0861949	0.441042	17	16438767	16478678	1	7.28242	1.60908	0.108253	ENSG00000175061.19
DNPEP	-0.0437625	0.44165	2	219372043	219400022	-1	4.98637	-1.60828	0.10843	ENSG00000123992.20
RIC1	-0.0886998	0.442032	9	5629025	5776557	1	5.2646	-1.60773	0.10855	ENSG00000107036.12
MBTPS2	-0.0709175	0.442073	X	21839617	21885423	1	2.65822	-1.60755	0.108589	ENSG00000012174.12
IDE	-0.0511885	0.442073	10	92451684	92574096	-1	4.54273	-1.60736	0.10863	ENSG00000119912.18
RNGTT	-0.057636	0.442073	6	88609897	88963618	-1	5.24332	-1.60731	0.108641	ENSG00000111880.16
ROBO3	-0.0885012	0.44208	11	124865432	124881471	1	3.16707	-1.60226	0.109752	ENSG00000154134.15
PHKG2	0.0561014	0.44208	16	30748293	30761176	1	5.07902	1.60158	0.109903	ENSG00000156873.16
MT1F	0.129281	0.44208	16	56657731	56660698	1	0.983006	1.60298	0.109594	ENSG00000198417.7
STARD9	-0.0905563	0.44208	15	42575606	42720998	1	3.39299	-1.60244	0.109713	ENSG00000159433.12
ACAP2-IT1	-0.298213	0.44208	3	195280723	195282741	-1	-1.09953	-1.60304	0.109581	ENSG00000229325.1
MED8	0.0415782	0.44208	1	43383917	43389808	-1	4.58458	1.60629	0.108866	ENSG00000159479.17
ENSG00000278743	0.175199	0.44208	12	25385670	25386241	-1	-1.35891	1.60674	0.108766	ENSG00000278743.1
NIBAN1	0.18063	0.44208	1	184790724	184974508	-1	7.62276	1.60584	0.108963	ENSG00000135842.17
PURB	-0.067515	0.44208	7	44876299	44885530	-1	6.06758	-1.60661	0.108794	ENSG00000146676.10
ENSG00000284634	-0.0796896	0.44208	12	9448295	9658392	1	2.16084	-1.6055	0.109039	ENSG00000284634.1
OLMALINC	-0.0961215	0.44208	10	100373099	100454043	1	3.35492	-1.60223	0.10976	ENSG00000235823.4
CARMIL1	-0.0751324	0.44208	6	25279078	25620530	1	2.85583	-1.6053	0.109084	ENSG00000079691.18
DYRK1A	-0.0497092	0.44208	21	37365573	37526358	1	6.84379	-1.60282	0.10963	ENSG00000157540.22
TNFRSF1A	0.105961	0.44208	12	6328757	6342114	-1	6.93736	1.60429	0.109305	ENSG00000067182.8
EP300	-0.112474	0.44208	22	41092592	41180077	1	6.7926	-1.60465	0.109225	ENSG00000100393.14
TDRD12	0.12144	0.44208	19	32719753	32829580	1	0.426326	1.60301	0.109588	ENSG00000173809.18
NT5C3AP2	-0.252629	0.44208	3	111633672	111635089	1	0.19491	-1.60142	0.109939	ENSG00000244720.1
ENSG00000277151	-0.0782246	0.44208	13	32782874	32788178	1	0.173606	-1.60343	0.109494	ENSG00000277151.1
ENSG00000265206	0.0903354	0.44208	17	58330884	58332508	-1	6.83068	1.6036	0.109457	ENSG00000265206.5
ZRANB2	-0.0673483	0.44208	1	71063291	71081289	-1	6.93568	-1.60256	0.109687	ENSG00000132485.14
UBE2R2	0.0685974	0.44208	9	33817160	33920399	1	6.71602	1.60219	0.109769	ENSG00000107341.5
RPL35	0.111796	0.44208	9	124857880	124861981	-1	8.1586	1.60145	0.109932	ENSG00000136942.15
LDLRAD4	-0.0659239	0.44208	18	13217498	13652755	1	5.02549	-1.60295	0.109601	ENSG00000168675.19
VAV1	0.0464417	0.44208	19	6772708	6857366	1	6.98996	1.60468	0.109219	ENSG00000141968.8
ATRX	-0.0972056	0.44208	X	77504880	77786233	-1	6.53716	-1.6026	0.109677	ENSG00000085224.23
NEIL2	0.0524762	0.44208	8	11769639	11787345	1	3.3358	1.60463	0.10923	ENSG00000154328.16
TPD52L2	0.0651693	0.44208	20	63865228	63891545	1	6.62608	1.60379	0.109415	ENSG00000101150.18
MYO1F	0.0949004	0.44208	19	8520778	8577577	-1	8.97103	1.6061	0.108906	ENSG00000142347.19
ENSG00000263276	0.125353	0.44208	16	68224713	68227734	1	2.98104	1.60331	0.10952	ENSG00000263276.1
CHKA	0.0555878	0.44208	11	68052859	68121444	-1	3.18153	1.60702	0.108706	ENSG00000110721.12
TLR9	0.0686265	0.44208	3	52221080	52225645	-1	3.33022	1.60542	0.109056	ENSG00000239732.4
IFI27L2	0.101246	0.44208	14	94127779	94130253	-1	3.05593	1.60523	0.109099	ENSG00000119632.4
DANCR	0.0716769	0.44208	4	52712325	52723623	1	4.10884	1.60201	0.109808	ENSG00000226950.8
L3HYPDH	0.0725502	0.44208	14	59460363	59484408	-1	3.4232	1.60228	0.109748	ENSG00000126790.12
WDR1	0.035851	0.44208	4	10074339	10116949	-1	8.24139	1.60151	0.10992	ENSG00000071127.17
SLC37A3	0.115193	0.44208	7	140293693	140404433	-1	4.7296	1.60199	0.109813	ENSG00000157800.18
ODF2L	-0.0659277	0.44208	1	86346824	86396342	-1	5.25862	-1.60505	0.109137	ENSG00000122417.15
PEX1	-0.0715077	0.44208	7	92487020	92528520	-1	4.58359	-1.60338	0.109505	ENSG00000127980.16
ZFAND2A	0.055215	0.44208	7	1152071	1160759	-1	2.63757	1.60455	0.109248	ENSG00000178381.12
LINC00674	-0.113128	0.44208	17	68101874	68161227	1	2.58444	-1.60544	0.109051	ENSG00000237854.4
DARS1	-0.0479472	0.44208	2	135905881	135986100	-1	5.6186	-1.60395	0.109381	ENSG00000115866.11
CPNE3	-0.0628835	0.44208	8	86514435	86561498	1	5.91637	-1.6039	0.109391	ENSG00000085719.13
UQCR11	0.0867231	0.44208	19	1597169	1605473	-1	5.53375	1.60164	0.109891	ENSG00000127540.12
CD244	0.0592182	0.44208	1	160830160	160862887	-1	4.95406	1.60578	0.108977	ENSG00000122223.13
ARL5B	-0.0788365	0.44208	10	18659431	18681639	1	4.69887	-1.60642	0.108837	ENSG00000165997.5
TOPBP1	-0.0606543	0.44208	3	133598175	133662380	-1	5.51318	-1.60392	0.109388	ENSG00000163781.14
PRMT1	-0.0558121	0.44208	19	49675786	49689029	1	5.84624	-1.60517	0.109111	ENSG00000126457.22
NDUFA4	0.0756686	0.44208	7	10931943	10940153	-1	5.54892	1.60392	0.109387	ENSG00000189043.10
ENSG00000268119	-0.139956	0.44214	19	21444241	21463908	-1	-0.664549	-1.60112	0.110005	ENSG00000268119.7
IL6ST	-0.0840954	0.44214	5	55935095	55995022	-1	7.54263	-1.60086	0.110062	ENSG00000134352.20
WDR89	-0.0470579	0.44214	14	63597039	63641871	-1	4.61611	-1.60093	0.110047	ENSG00000140006.12
LRRC40	-0.0660502	0.44214	1	70144805	70205579	-1	3.78177	-1.60088	0.110058	ENSG00000066557.6
CSNK1G3	-0.0549094	0.442987	5	123512099	123617045	1	4.47367	-1.59979	0.1103	ENSG00000151292.17
CDPF1	0.0723637	0.443121	22	46244011	46250311	-1	2.51629	1.59952	0.110361	ENSG00000205643.11
R3HDM2	-0.0358518	0.443474	12	57253762	57431043	-1	6.21467	-1.599	0.110476	ENSG00000179912.21
ZNF471	-0.106402	0.443711	19	56507850	56530221	1	1.07608	-1.59861	0.110562	ENSG00000196263.8
TMPRSS3	0.113741	0.443865	21	42371887	42396091	-1	0.521944	1.5983	0.110631	ENSG00000160183.17
ZBTB6	-0.0713391	0.443865	9	122908056	122913323	-1	4.62037	-1.59808	0.110681	ENSG00000186130.5
TCEAL4	0.0576539	0.443865	X	103576231	103587729	1	3.08236	1.59771	0.110763	ENSG00000133142.19
LSM10	0.0732998	0.443865	1	36391238	36397908	-1	4.67492	1.59791	0.110719	ENSG00000181817.6
CNR2	0.0658591	0.443865	1	23870515	23913362	-1	4.54248	1.598	0.110697	ENSG00000188822.8
ENSG00000226380	0.151728	0.443865	7	130876809	130913310	-1	0.18173	1.59778	0.110748	ENSG00000226380.9
LINC00534	0.129177	0.443871	8	90221341	90687863	1	-0.612364	1.59619	0.111102	ENSG00000253394.7
SEC24B	-0.0545395	0.443871	4	109433772	109540896	1	5.34263	-1.59566	0.11122	ENSG00000138802.11
SERPINI2	-0.17072	0.443871	3	167441789	167479004	-1	-1.33482	-1.59544	0.111269	ENSG00000114204.15
FMNL2	-0.169407	0.443871	2	152335174	152649826	1	1.72602	-1.59675	0.110978	ENSG00000157827.20
LGALSL	0.112399	0.443871	2	64453969	64461381	1	3.93751	1.59532	0.111295	ENSG00000119862.13
PPP4R3A	-0.0289015	0.443871	14	91457508	91510554	-1	6.96725	-1.59566	0.111221	ENSG00000100796.18
ENSG00000251259	0.164397	0.443871	4	105137280	105140619	-1	0.377199	1.59563	0.111226	ENSG00000251259.1
TERF2IP	0.0444554	0.443871	16	75647773	75761872	1	6.43316	1.59621	0.111097	ENSG00000166848.7
PTPN12	0.0805602	0.443871	7	77537295	77640069	1	6.65949	1.5973	0.110854	ENSG00000127947.16
MAN2A1	-0.0734522	0.443871	5	109689927	109869625	1	6.26227	-1.59505	0.111356	ENSG00000112893.10
IPO11	-0.0506541	0.443871	5	62403972	62628582	1	3.66882	-1.59643	0.111048	ENSG00000086200.17
ENSG00000274213	0.181912	0.443871	17	56914186	56914533	1	-0.83646	1.59521	0.111322	ENSG00000274213.1
DENND10	0.0763832	0.443871	10	119104086	119137984	1	5.26987	1.59728	0.110859	ENSG00000119979.18
RASSF7	0.0853356	0.443871	11	560404	564025	1	3.90754	1.59572	0.111206	ENSG00000099849.15
IGKV2D-40	0.214592	0.443871	2	89851791	89852493	1	0.0796019	1.59735	0.110844	ENSG00000251039.3
ACSL6	-0.0744037	0.443871	5	131949973	132012243	-1	3.46141	-1.59593	0.111159	ENSG00000164398.15
ENSG00000289444	-0.129041	0.443871	10	48036676	48140449	-1	1.60089	-1.5957	0.111211	ENSG00000289444.1
UVSSA	-0.0758984	0.443871	4	1345691	1395989	1	5.89553	-1.59503	0.111361	ENSG00000163945.19
METRNL	0.114746	0.443871	17	83079609	83095122	1	3.40556	1.59539	0.111281	ENSG00000176845.13
ENSG00000267198	-0.156565	0.443871	17	45545804	45563230	1	-0.355734	-1.59704	0.110912	ENSG00000267198.1
RGS7	0.127765	0.443871	1	240767636	241357374	-1	-1.38592	1.59518	0.111328	ENSG00000182901.18
RFC1	-0.0526298	0.443871	4	39287456	39366375	-1	5.58363	-1.59695	0.110932	ENSG00000035928.17
PAX8	-0.205597	0.443972	2	113215997	113278921	-1	-0.824673	-1.59412	0.111564	ENSG00000125618.18
MDK	0.128377	0.443972	11	46380756	46383837	1	1.11945	1.59427	0.111531	ENSG00000110492.17
DNMBP	-0.0482766	0.443972	10	99875577	100009947	-1	3.92995	-1.59422	0.111543	ENSG00000107554.17
MPG	0.0797787	0.443972	16	77007	85851	1	3.72883	1.59469	0.111436	ENSG00000103152.12
ETFBKMT	-0.0771198	0.443972	12	31647160	31673114	1	0.486283	-1.59448	0.111485	ENSG00000139160.13
BCLAF1	-0.0678737	0.443972	6	136256627	136289851	-1	7.58206	-1.59445	0.11149	ENSG00000029363.17
NPTXR	-0.098322	0.443972	22	38818452	38844028	-1	1.52726	-1.59407	0.111576	ENSG00000221890.6
APOL2	0.123658	0.444465	22	36226209	36239954	-1	6.53895	1.5934	0.111727	ENSG00000128335.14
LIMK2	0.171303	0.444585	22	31212239	31280080	1	6.64981	1.59314	0.111784	ENSG00000182541.18
IGSF6	0.127756	0.444621	16	21639550	21652608	-1	6.86506	1.59295	0.111827	ENSG00000140749.9
ENSG00000276148	0.113359	0.444621	12	32725248	32725660	-1	-0.00359374	1.59286	0.111848	ENSG00000276148.1
MTF2	-0.0438153	0.444701	1	93079235	93139079	1	5.23908	-1.59206	0.112028	ENSG00000143033.18
ENSG00000237604	0.109558	0.444701	21	44175489	44176453	1	0.348918	1.59256	0.111915	ENSG00000237604.1
ENSG00000260927	-0.153471	0.444701	16	58129519	58163246	1	-0.289289	-1.59204	0.112031	ENSG00000260927.2
TTC9-DT	0.125747	0.444701	14	70608798	70641298	-1	-0.142896	1.59204	0.112031	ENSG00000245466.1
PISD	0.0889104	0.444701	22	31618491	31662221	-1	5.9987	1.59235	0.111963	ENSG00000241878.12
RPL13AP5	0.156598	0.444701	10	96750288	96750899	1	-1.04466	1.59227	0.111979	ENSG00000236552.2
CLPX	-0.0339684	0.444744	15	65148219	65185342	-1	5.40556	-1.59187	0.112069	ENSG00000166855.9
DHX8	-0.0416352	0.444828	17	43483865	43610338	1	5.98039	-1.59122	0.112216	ENSG00000067596.12
CAMSAP2	-0.104187	0.444828	1	200738893	200860704	1	2.50833	-1.5914	0.112175	ENSG00000118200.15
LINC02193	0.100354	0.444828	16	90173217	90222851	1	2.69551	1.59118	0.112226	ENSG00000260923.7
ERVE-1	-0.159188	0.444828	17	28232590	28235281	-1	-1.35427	-1.59159	0.112132	ENSG00000267259.1
ENSG00000255284	0.0856588	0.444828	11	777574	784298	1	2.23078	1.59143	0.11217	ENSG00000255284.3
MRPS14	-0.0279745	0.444997	1	175010789	175023425	-1	4.50889	-1.59086	0.112296	ENSG00000120333.4
ENSG00000257489	-0.236228	0.445027	12	100173196	100199783	-1	-0.907551	-1.59071	0.112331	ENSG00000257489.6
DDX47	-0.0313326	0.445524	12	12813316	12829981	1	5.4295	-1.58991	0.11251	ENSG00000213782.7
MFSD10	0.0758214	0.445524	4	2930561	2934834	-1	5.0671	1.59	0.112491	ENSG00000109736.15
MDFIC	-0.0591539	0.446463	7	114922094	115019917	1	5.60587	-1.58874	0.112775	ENSG00000135272.13
HADH	-0.040584	0.446592	4	107989714	108035241	1	4.39774	-1.58848	0.112835	ENSG00000138796.18
SPN	-0.0582219	0.44664	16	29662979	29670876	1	7.66898	-1.58818	0.112901	ENSG00000197471.12
SH2B2	0.107823	0.44664	7	102285091	102321711	1	3.35975	1.58824	0.112888	ENSG00000160999.11
ULK2	-0.0506886	0.446704	17	19770829	19867936	-1	4.56401	-1.58799	0.112945	ENSG00000083290.20
SLC25A45	-0.0611894	0.446815	11	65375192	65383701	-1	5.25514	-1.58774	0.113	ENSG00000162241.13
ENSG00000277715	0.111984	0.447015	12	106250759	106252786	1	0.321786	1.5874	0.113078	ENSG00000277715.1
GNAI2	0.0575114	0.447082	3	50226292	50259362	1	8.8409	1.58685	0.113203	ENSG00000114353.17
ENSG00000179253	-0.213422	0.447082	20	61717506	61719748	-1	0.192925	-1.58712	0.113142	ENSG00000179253.3
IGLV2-18	0.217872	0.447082	22	22734607	22735089	1	1.48459	1.58684	0.113204	ENSG00000211664.3
OIP5-AS1	-0.0467239	0.447082	15	41283990	41309737	1	7.161	-1.58701	0.113166	ENSG00000247556.6
TSG101	0.0434795	0.447097	11	18468336	18526951	-1	5.485	1.58671	0.113235	ENSG00000074319.13
KNTC1	-0.0621497	0.447162	12	122527246	122626396	1	4.39692	-1.58651	0.113279	ENSG00000184445.12
ITGAE	0.0566927	0.447382	17	3714628	3801188	-1	4.05826	1.58589	0.11342	ENSG00000083457.12
TMEM175	0.061822	0.447382	4	932387	958656	1	5.31833	1.58448	0.113741	ENSG00000127419.17
GABARAPL1	0.0849457	0.447382	12	10212458	10223128	1	5.49354	1.58537	0.113539	ENSG00000139112.11
H2BC11	0.115395	0.447382	6	27125897	27132795	-1	2.07768	1.58566	0.113471	ENSG00000124635.9
SH3BP1	-0.0486059	0.447382	22	37634654	37656117	1	6.10587	-1.58448	0.113741	ENSG00000100092.24
ENSG00000261659	-0.0804418	0.447382	16	689001	692554	1	-0.244294	-1.58601	0.113394	ENSG00000261659.2
SNRNP35	0.0560898	0.447382	12	123458088	123473154	1	4.39209	1.58519	0.113579	ENSG00000184209.15
C8orf76	0.0496358	0.447382	8	123219967	123241377	-1	3.53359	1.5857	0.113463	ENSG00000189376.12
RNF138	-0.064026	0.447382	18	32091874	32131561	1	5.69815	-1.58499	0.113625	ENSG00000134758.14
DHX32	-0.0515336	0.447382	10	125836337	125896436	-1	2.97164	-1.58469	0.113693	ENSG00000089876.12
DYNLRB1	0.075154	0.447382	20	34516414	34540958	1	5.41569	1.58501	0.113619	ENSG00000125971.17
SPTY2D1	-0.0675755	0.447382	11	18606403	18634791	-1	5.01281	-1.58536	0.11354	ENSG00000179119.15
G6PD	0.0679919	0.447382	X	154531391	154547572	-1	6.17747	1.58496	0.113632	ENSG00000160211.19
P2RY13	0.134673	0.447382	3	151326312	151329549	-1	7.02691	1.58481	0.113665	ENSG00000181631.7
ENSG00000289507	0.0811805	0.447382	3	47349783	47351101	1	1.1421	1.58446	0.113745	ENSG00000289507.1
OR7E122P	-0.118569	0.44771	3	8682943	8693701	1	-0.31234	-1.58358	0.113946	ENSG00000215160.3
EMC7	0.0615561	0.44771	15	34084017	34101862	-1	4.50929	1.58349	0.113965	ENSG00000134153.10
BCKDK	0.0703065	0.44771	16	31106107	31112791	1	4.37495	1.58379	0.113897	ENSG00000103507.14
ZNF655	-0.0542244	0.44771	7	99558406	99576453	1	7.08588	-1.5835	0.113963	ENSG00000197343.11
ENSG00000273424	0.131433	0.44771	22	41430934	41431375	1	-1.00727	1.5835	0.113963	ENSG00000273424.1
ZC3H14	-0.0359977	0.447782	14	88562970	88627596	1	4.96327	-1.58329	0.114011	ENSG00000100722.20
CCDC125	0.0652127	0.447922	5	69280175	69332809	-1	4.13005	1.58302	0.114074	ENSG00000183323.13
GPRIN3	-0.0900481	0.448114	4	89236383	89307800	-1	5.83147	-1.58053	0.114643	ENSG00000185477.5
SLC22A18	-0.0920753	0.448114	11	2899721	2925246	1	3.3936	-1.5814	0.114443	ENSG00000110628.16
BMS1P4	-0.140335	0.448114	10	73699151	73730487	-1	1.5848	-1.58247	0.114199	ENSG00000271816.1
INAFM2	0.0618135	0.448114	15	40323692	40326715	1	4.63507	1.58054	0.114639	ENSG00000259330.3
PRAF2	0.0795004	0.448114	X	49071161	49074002	-1	3.64739	1.58231	0.114235	ENSG00000243279.4
FFAR3	0.333304	0.448114	19	35358460	35360489	1	-0.344508	1.58213	0.114275	ENSG00000185897.7
RPL23A	0.0858167	0.448114	17	28719985	28724359	1	9.46057	1.58209	0.114286	ENSG00000198242.14
PPP2R1B	-0.0453991	0.448114	11	111726908	111766389	-1	4.41488	-1.58081	0.114578	ENSG00000137713.16
TMEM38A	0.0674728	0.448114	19	16661139	16690023	1	1.42758	1.58155	0.114407	ENSG00000072954.7
BAG6	0.0367002	0.448114	6	31639028	31652705	-1	7.38997	1.58075	0.114592	ENSG00000204463.14
MBIP	-0.0439607	0.448114	14	36298564	36320637	-1	3.39952	-1.5817	0.114374	ENSG00000151332.20
ZNF622	0.0527319	0.448114	5	16451519	16465800	-1	4.31543	1.58207	0.114291	ENSG00000173545.5
PHLDB3	0.0796774	0.448114	19	43474954	43504935	-1	1.83911	1.5806	0.114626	ENSG00000176531.11
NIPA1	-0.0580941	0.448114	15	22773063	22829789	1	4.05608	-1.58103	0.114527	ENSG00000170113.16
COMTD1	0.146243	0.448114	10	75233641	75236030	-1	1.12574	1.58109	0.114513	ENSG00000165644.11
API5	-0.0419849	0.448114	11	43311963	43344529	1	6.59782	-1.5823	0.114237	ENSG00000166181.13
MITD1	0.0390911	0.448114	2	99161427	99181058	-1	5.49752	1.58068	0.114608	ENSG00000158411.11
LMLN	-0.0745224	0.448114	3	197960200	198043720	1	2.51089	-1.58136	0.114452	ENSG00000185621.11
USP40	-0.0417072	0.448114	2	233475520	233566782	-1	3.90407	-1.58153	0.114413	ENSG00000085982.15
SLC35A2	0.0387068	0.448222	X	48903180	48911958	-1	3.89627	1.58029	0.114698	ENSG00000102100.16
CDC37	0.0440699	0.44849	19	10391133	10420121	-1	6.70112	1.57987	0.114794	ENSG00000105401.9
CNOT7	-0.0369964	0.448558	8	17224966	17246878	-1	6.30865	-1.57967	0.114839	ENSG00000198791.12
PLEKHA7	0.0867775	0.448706	11	16777297	17014414	-1	1.10177	1.57927	0.114931	ENSG00000166689.16
TMBIM6	0.0381969	0.448706	12	49707725	49764934	1	8.83989	1.57935	0.114911	ENSG00000139644.13
ENSG00000263731	0.108038	0.448821	17	81878425	81881106	-1	1.84787	1.57902	0.114988	ENSG00000263731.1
MEOX1	0.113269	0.448846	17	43640389	43661922	-1	1.02368	1.57887	0.115022	ENSG00000005102.14
KDM4C	-0.0526392	0.44892	9	6720863	7175648	1	5.50085	-1.57867	0.115068	ENSG00000107077.19
ADGRE5	0.0992254	0.448992	19	14380501	14408725	1	8.84162	1.57847	0.115114	ENSG00000123146.20
AP2M1	0.0373296	0.449357	3	184174689	184184214	1	7.24036	1.57792	0.115239	ENSG00000161203.14
UAP1	0.0795847	0.449357	1	162561506	162599842	1	3.71638	1.57782	0.115263	ENSG00000117143.13
STOM	0.112773	0.44936	9	121338987	121370304	-1	5.83659	1.5777	0.115291	ENSG00000148175.13
ENSG00000269940	-0.114866	0.449509	14	103694560	103695170	1	2.34185	-1.577	0.115451	ENSG00000269940.1
TAOK3	-0.048842	0.449509	12	118149801	118372907	-1	6.33609	-1.57674	0.115511	ENSG00000135090.14
ELF1	-0.099327	0.449509	13	40931924	41061440	-1	7.29898	-1.57719	0.115409	ENSG00000120690.16
DPH2	-0.0364239	0.449509	1	43970000	43973369	1	4.38432	-1.57718	0.11541	ENSG00000132768.14
MYSM1	-0.114114	0.449509	1	58643440	58700077	-1	5.83243	-1.57655	0.115556	ENSG00000162601.11
MGC16275	-0.122922	0.449509	17	74209980	74213342	-1	0.443081	-1.57649	0.11557	ENSG00000246731.3
TTC27	-0.0465658	0.449509	2	32628032	32821051	1	3.67033	-1.57642	0.115586	ENSG00000018699.13
AIMP1	-0.0394585	0.449509	4	106315544	106349456	1	5.82961	-1.57686	0.115485	ENSG00000164022.18
DCXR	0.109804	0.449509	17	82035136	82037709	-1	4.12121	1.57653	0.11556	ENSG00000169738.8
ENSG00000259834	-0.0842385	0.449509	1	110653560	110657040	-1	6.22546	-1.57622	0.115631	ENSG00000259834.1
ABHD5	0.106181	0.449509	3	43690108	43734371	1	5.39216	1.57633	0.115607	ENSG00000011198.10
ZNF160	-0.045687	0.449745	19	53066606	53103434	-1	5.25841	-1.57579	0.11573	ENSG00000170949.18
LINC01730	0.183212	0.449745	20	3808357	3812434	1	0.840165	1.57481	0.115956	ENSG00000275491.1
MRPL22	0.0620871	0.449745	5	154941073	154969411	1	3.76286	1.57502	0.115907	ENSG00000082515.18
EYA3	-0.0337408	0.449745	1	27970344	28088637	-1	5.04474	-1.57477	0.115967	ENSG00000158161.16
ENSG00000256591	-0.0608584	0.449745	11	61429220	61485822	1	2.76654	-1.57496	0.115921	ENSG00000256591.5
DESI2	-0.0338515	0.449745	1	244653103	244709033	1	4.91933	-1.57564	0.115766	ENSG00000121644.19
POLR3E	-0.0384503	0.449745	16	22297375	22335101	1	5.19173	-1.57481	0.115957	ENSG00000058600.16
NDUFAB1	0.0805573	0.449745	16	23581014	23596316	-1	4.5357	1.57545	0.115809	ENSG00000004779.10
LIME1	0.143123	0.449745	20	63736283	63739103	1	5.00937	1.57515	0.115878	ENSG00000203896.10
RBMX	-0.035423	0.449745	X	136848004	136880764	-1	7.76944	-1.57528	0.115848	ENSG00000147274.14
SNHG7	0.0634518	0.449914	9	136721366	136728184	-1	4.49569	1.57446	0.116038	ENSG00000233016.8
EGR3	-0.0845233	0.449959	8	22687659	22693480	-1	0.673339	-1.57406	0.116129	ENSG00000179388.9
TNIP2	0.0546976	0.449959	4	2741648	2756342	-1	4.68014	1.57405	0.116132	ENSG00000168884.15
KDSR-DT	0.15112	0.449959	18	63367295	63381631	1	-1.39391	1.57421	0.116095	ENSG00000267390.2
NDUFA7	0.0887309	0.450529	19	8308768	8321375	-1	3.10225	1.57318	0.116334	ENSG00000267855.6
RLF	-0.0596119	0.450529	1	40161387	40240921	1	4.99577	-1.57327	0.116311	ENSG00000117000.9
ENSG00000251867	-0.0735226	0.450571	8	80484561	80486699	-1	1.17613	-1.57301	0.116372	ENSG00000251867.4
LINC02731	0.103266	0.45067	11	134032216	134067936	1	-0.442472	1.57278	0.116425	ENSG00000204241.9
ATP5MG	0.0721315	0.45081	11	118401346	118433278	1	6.80185	1.57251	0.116489	ENSG00000167283.9
PSMA7	0.0585904	0.451225	20	62136733	62143440	-1	6.40844	1.57083	0.116878	ENSG00000101182.15
MPHOSPH10	-0.0455907	0.451225	2	71130632	71150101	1	5.06871	-1.57148	0.116727	ENSG00000124383.9
ENSG00000260698	0.0879516	0.451225	1	246682108	246685075	1	0.436184	1.571	0.116839	ENSG00000260698.1
ENSG00000228327	0.12707	0.451225	1	725885	778669	-1	7.42135	1.57109	0.116819	ENSG00000228327.4
TRIM16	-0.0521775	0.451225	17	15627960	15684311	-1	2.23311	-1.57072	0.116904	ENSG00000221926.13
UFD1	0.0291139	0.451225	22	19449911	19479202	-1	5.28631	1.57083	0.116879	ENSG00000070010.19
HAX1	0.0589924	0.451225	1	154272589	154275875	1	5.47025	1.57169	0.116678	ENSG00000143575.15
NAT14	0.0842386	0.451225	19	55485188	55487568	1	1.34773	1.5716	0.1167	ENSG00000090971.5
ZNF431	-0.0616759	0.451225	19	21142024	21196053	1	5.07005	-1.57116	0.116802	ENSG00000196705.8
LIG4	-0.0922195	0.451225	13	108207439	108218368	-1	4.94576	-1.57108	0.11682	ENSG00000174405.15
PRDX4	0.100437	0.451225	X	23664262	23686397	1	3.25777	1.57131	0.116767	ENSG00000123131.13
NPHP3	-0.0853848	0.451225	3	132680609	132722432	-1	4.85834	-1.57062	0.116927	ENSG00000113971.21
LTV1	-0.0332393	0.451271	6	143843338	143863812	1	4.69436	-1.57045	0.116967	ENSG00000135521.9
TRPM6	0.150956	0.451317	9	74722495	74888094	-1	3.65743	1.57028	0.117006	ENSG00000119121.22
KIAA0319	0.181098	0.451591	6	24544104	24646191	-1	1.01351	1.56986	0.117105	ENSG00000137261.15
CGRRF1	0.0402688	0.451696	14	54509812	54539292	1	2.88618	1.56962	0.117159	ENSG00000100532.13
SELENOO	0.0726332	0.451712	22	50201011	50217616	1	4.56656	1.56932	0.117229	ENSG00000073169.15
ENSG00000279159	-0.112175	0.451712	22	29978950	30028236	-1	-0.253813	-1.56923	0.117251	ENSG00000279159.1
NT5DC2	0.148096	0.451712	3	52524385	52535054	-1	2.38146	1.56913	0.117274	ENSG00000168268.11
PSMD10P1	0.125552	0.451712	20	50913731	50914411	1	-0.542721	1.56942	0.117206	ENSG00000228663.1
HLA-DRB5	-0.0663709	0.45207	6	32517353	32530287	-1	6.16621	-1.56792	0.117555	ENSG00000198502.6
MLXIP	-0.0377369	0.45207	12	122078756	122147344	1	7.00905	-1.56821	0.117489	ENSG00000175727.14
APBA2	-0.0796856	0.45207	15	28884483	29118315	1	5.05649	-1.56807	0.11752	ENSG00000034053.15
UXT	0.0866885	0.45207	X	47651796	47659180	-1	5.52903	1.56819	0.117493	ENSG00000126756.12
EMP1	-0.1336	0.45207	12	13196723	13219941	1	0.866518	-1.5679	0.11756	ENSG00000134531.10
ENSG00000288945	0.11245	0.45207	8	103451131	103452520	1	-0.890086	1.56829	0.11747	ENSG00000288945.1
NRAV	-0.0662763	0.45207	12	120488079	120495946	-1	1.24585	-1.56796	0.117546	ENSG00000248008.4
USP53	-0.109994	0.452167	4	119212587	119295518	1	4.2446	-1.56697	0.117779	ENSG00000145390.12
WBP11	-0.0354176	0.452167	12	14784582	14803486	-1	5.95833	-1.56726	0.11771	ENSG00000084463.8
FASTKD3	0.0373365	0.452167	5	7859159	7869037	-1	3.28779	1.5676	0.117631	ENSG00000124279.12
AGPS	-0.0526444	0.452167	2	177392746	177567024	1	5.16659	-1.56725	0.117712	ENSG00000018510.18
GMEB1	-0.0280668	0.452167	1	28668778	28719353	1	4.45887	-1.56724	0.117716	ENSG00000162419.13
GNG8	0.161357	0.452167	19	46633953	46636541	-1	-0.473759	1.56713	0.117742	ENSG00000167414.5
APH1A	0.0424248	0.452167	1	150265399	150269580	-1	6.49988	1.567	0.117772	ENSG00000117362.13
ARPC4-TTLL3	-0.137743	0.4522	3	9793082	9835401	1	2.94712	-1.56669	0.117843	ENSG00000250151.9
PUS10	-0.0644762	0.4522	2	60940222	61018259	-1	2.61906	-1.56676	0.117828	ENSG00000162927.14
SYNGR3	0.137353	0.45223	16	1989660	1994275	1	-1.38779	1.56654	0.117878	ENSG00000127561.16
NDUFAF3	0.0930332	0.452253	3	49020459	49023495	1	4.05173	1.5664	0.117912	ENSG00000178057.15
ATP6V1E2	-0.0509457	0.45233	2	46490750	46542577	-1	2.30277	-1.56584	0.118042	ENSG00000250565.7
ATXN1-AS1	-0.148826	0.45233	6	16761138	16763947	1	-0.0157005	-1.56602	0.117999	ENSG00000229931.2
MZT2B	0.16868	0.45233	2	130181737	130190729	1	4.34756	1.56604	0.117997	ENSG00000152082.15
OXSR1	-0.0434967	0.45233	3	38165089	38255484	1	5.78285	-1.56587	0.118035	ENSG00000172939.9
EFCAB12	0.102059	0.452377	3	129401321	129428651	-1	0.920203	1.56544	0.118137	ENSG00000172771.12
FAM193B	0.0559474	0.452377	5	177519789	177554563	-1	6.42986	1.5652	0.118193	ENSG00000146067.16
MTMR9	-0.0536761	0.452377	8	11284816	11328146	1	4.5538	-1.56535	0.118158	ENSG00000104643.10
NUFIP1	-0.0491072	0.452377	13	44939249	44989471	-1	2.4381	-1.56561	0.118096	ENSG00000083635.8
NAPEPLD	-0.0622889	0.452377	7	103099776	103149560	-1	4.00522	-1.56525	0.118181	ENSG00000161048.12
ENSG00000272693	-0.0905072	0.452847	7	65647010	65770810	-1	-0.340162	-1.56456	0.118343	ENSG00000272693.5
CLN8	-0.0461638	0.452997	8	1755778	1801711	1	4.6715	-1.56422	0.118421	ENSG00000182372.10
PRPF4B	-0.0696345	0.452997	6	4021267	4064983	1	7.23117	-1.56415	0.118438	ENSG00000112739.17
B3GAT3	0.0679494	0.453268	11	62615296	62622154	-1	4.86707	1.56108	0.11916	ENSG00000149541.10
PREB	0.0574078	0.453268	2	27130756	27134666	-1	5.29664	1.5618	0.118992	ENSG00000138073.14
CNN2	0.0581437	0.453268	19	1026586	1039068	1	8.84024	1.56208	0.118926	ENSG00000064666.15
CCND3	0.0651564	0.453268	6	41934934	42050357	-1	7.39346	1.56224	0.118887	ENSG00000112576.13
C1orf52	0.0310973	0.453268	1	85249953	85259672	-1	4.42025	1.56155	0.119051	ENSG00000162642.14
ENPP2	-0.0871266	0.453268	8	119557086	119673453	-1	1.76522	-1.561	0.11918	ENSG00000136960.13
RNF169	-0.0567064	0.453268	11	74748849	74842413	1	5.44572	-1.56265	0.11879	ENSG00000166439.6
MYLK4	-0.101703	0.453268	6	2663629	2750922	-1	0.434944	-1.56186	0.118978	ENSG00000145949.11
DGCR11	0.0920676	0.453268	22	19046162	19048375	-1	-0.0967413	1.56372	0.118539	ENSG00000273311.1
TRGC1	-0.0990028	0.453268	7	38257879	38265678	-1	4.03373	-1.56152	0.119058	ENSG00000211689.7
KIAA2026	-0.0815969	0.453268	9	5881596	6008482	-1	5.19902	-1.56237	0.118858	ENSG00000183354.12
ENSG00000258810	-0.127524	0.453268	14	20783888	20784293	1	-0.706029	-1.56318	0.118666	ENSG00000258810.1
ZNF382	-0.0677105	0.453268	19	36604817	36634114	1	2.9232	-1.56332	0.118633	ENSG00000161298.19
ENSG00000224536	0.0757996	0.453268	1	201507241	201534784	1	1.4347	1.56303	0.118702	ENSG00000224536.2
ENSG00000261546	-0.14307	0.453268	16	89113175	89115279	-1	-1.22793	-1.56091	0.119201	ENSG00000261546.1
TSPO	0.139688	0.453268	22	43151547	43163242	1	5.88338	1.56278	0.118761	ENSG00000100300.18
OGT	-0.0788241	0.453268	X	71533104	71575892	1	9.25458	-1.56118	0.119137	ENSG00000147162.14
TMED9	0.0594176	0.453268	5	177592203	177597242	1	5.98792	1.56208	0.118926	ENSG00000184840.12
ABCB1	-0.0817454	0.453268	7	87503017	87713323	-1	3.72892	-1.56128	0.119115	ENSG00000085563.15
NDUFA1	0.0841494	0.453268	X	119871832	119876662	1	5.5552	1.5616	0.119039	ENSG00000125356.7
TRIM58	0.145918	0.453268	1	247857187	247880138	1	5.65115	1.56137	0.119094	ENSG00000162722.9
TRABD2A	-0.0764091	0.453268	2	84821650	84907008	-1	6.23167	-1.5622	0.118897	ENSG00000186854.11
CERS2	0.0342088	0.453268	1	150960583	150975003	-1	6.52268	1.56347	0.118599	ENSG00000143418.20
EPHX2	0.0723105	0.453268	8	27490781	27545564	1	4.54402	1.56217	0.118904	ENSG00000120915.14
ALOX12-AS1	-0.053037	0.453268	17	6875232	7012530	-1	3.3424	-1.56256	0.118812	ENSG00000215067.11
PARN	-0.0349755	0.453368	16	14435700	14632728	-1	5.06994	-1.55853	0.119763	ENSG00000140694.17
SLC25A38	0.0532714	0.453368	3	39383370	39397351	1	5.05313	1.55903	0.119647	ENSG00000144659.13
ENSG00000271918	0.0870632	0.453368	5	116083807	116085416	-1	0.34082	1.55848	0.119775	ENSG00000271918.1
ODC1-DT	-0.0679905	0.453368	2	10448654	10457693	1	0.828691	-1.55963	0.119503	ENSG00000257135.8
ENSG00000276672	-0.105259	0.453368	13	33846190	33850825	1	0.31211	-1.55882	0.119696	ENSG00000276672.1
ZBTB42	0.057145	0.453368	14	104800596	104804712	1	1.95193	1.55836	0.119805	ENSG00000179627.10
ARHGEF6	-0.049951	0.453368	X	136665547	136780932	-1	7.38594	-1.56065	0.119263	ENSG00000129675.16
FOXO4	0.0608286	0.453368	X	71095851	71103532	1	5.60911	1.55961	0.119509	ENSG00000184481.17
TBC1D24	-0.0372052	0.453368	16	2475051	2509560	1	3.34423	-1.55849	0.119774	ENSG00000162065.14
GM2A	0.0746113	0.453368	5	151212150	151270440	1	5.71602	1.55848	0.119776	ENSG00000196743.9
ENSG00000260285	-0.0678679	0.453368	14	103525010	103529072	-1	1.15939	-1.55953	0.119526	ENSG00000260285.1
TRA2A	0.0447599	0.453368	7	23504780	23532041	-1	7.34549	1.55834	0.119809	ENSG00000164548.12
EHMT1	-0.0299002	0.453368	9	137618992	137870016	1	5.73713	-1.55869	0.119726	ENSG00000181090.21
PLOD2	0.1602	0.453368	3	146069440	146163653	-1	-0.628436	1.55973	0.119481	ENSG00000152952.12
SUGT1P4-STRA6LP-CCDC180	-0.115187	0.453368	9	97238497	97377287	1	1.51861	-1.56025	0.119357	ENSG00000255036.6
ENSG00000267436	0.0949124	0.453368	19	3544199	3557569	1	0.617627	1.55989	0.119442	ENSG00000267436.1
SPTAN1	-0.0538547	0.453368	9	128552558	128633662	1	7.68327	-1.55936	0.119568	ENSG00000197694.18
OR1A1	-0.121668	0.453368	17	3207539	3218896	1	-0.77351	-1.55927	0.119589	ENSG00000172146.4
PRCP	0.0592288	0.453368	11	82822936	82970584	-1	6.35229	1.55928	0.119587	ENSG00000137509.12
EXOC3	0.0320908	0.453368	5	443175	471937	1	6.0677	1.55865	0.119737	ENSG00000180104.16
ANAPC4	-0.0419577	0.453368	4	25377263	25418498	1	5.62956	-1.55916	0.119615	ENSG00000053900.11
PLCXD2	-0.0971004	0.453477	3	111674676	111846447	1	4.07836	-1.55785	0.119926	ENSG00000240891.8
ACE	-0.10207	0.453477	17	63477061	63498380	1	0.201247	-1.55803	0.119882	ENSG00000159640.17
ARHGEF34P	-0.193851	0.453477	7	144272445	144286966	-1	1.01805	-1.55782	0.119932	ENSG00000204959.4
GARRE1	-0.0582076	0.453477	19	34254552	34355566	1	5.00203	-1.55752	0.120004	ENSG00000166398.14
EVPL	-0.152587	0.453477	17	76004502	76027306	-1	-0.696888	-1.55759	0.119987	ENSG00000167880.8
ENSG00000277687	-0.204783	0.453477	10	118692361	118693535	-1	-0.924045	-1.55775	0.119949	ENSG00000277687.1
BCOR	-0.0612877	0.453524	X	40049815	40177329	-1	5.32019	-1.55723	0.120073	ENSG00000183337.18
RPL24	0.0909443	0.453524	3	101681091	101686718	-1	8.37089	1.55732	0.120052	ENSG00000114391.13
TOMM70	-0.044796	0.453524	3	100363431	100401089	-1	5.44319	-1.55712	0.120099	ENSG00000154174.8
RPL36A	0.0859872	0.453591	X	101390824	101396155	1	8.12612	1.55672	0.120195	ENSG00000241343.10
GASK1A	-0.168383	0.453591	3	42979087	43067898	1	1.66304	-1.55659	0.120225	ENSG00000144649.10
ZNF398	-0.0340835	0.453591	7	149126416	149183042	1	4.30081	-1.55657	0.120228	ENSG00000197024.9
SIGLEC22P	-0.161067	0.453591	19	51211080	51212088	1	-0.321635	-1.55686	0.12016	ENSG00000268849.5
SMG1P5	0.1008	0.453656	16	30267553	30335381	-1	3.71912	1.55604	0.120356	ENSG00000183604.15
SMURF2	-0.0421295	0.453656	17	64542282	64662307	-1	5.07348	-1.55634	0.120283	ENSG00000108854.16
UPF3A	-0.0450994	0.453656	13	114281601	114305817	1	5.8541	-1.55607	0.120348	ENSG00000169062.15
SIVA1	0.0664869	0.453656	14	104753147	104768494	1	4.64614	1.5562	0.120318	ENSG00000184990.13
LMF2	0.0600354	0.453738	22	50502949	50507702	-1	5.92139	1.55519	0.120558	ENSG00000100258.18
TMCC2	0.127173	0.453738	1	205227946	205285632	1	3.09745	1.55561	0.120458	ENSG00000133069.17
MICAL1	0.0590852	0.453738	6	109444062	109465968	-1	7.34464	1.5552	0.120556	ENSG00000135596.18
SEPSECS	-0.0621225	0.453738	4	25120014	25160550	-1	4.34977	-1.55513	0.120572	ENSG00000109618.13
ATP2B1	-0.0800863	0.453738	12	89588049	89709300	-1	6.81397	-1.55541	0.120505	ENSG00000070961.16
ENSG00000279253	0.0666703	0.453738	20	35262727	35264187	-1	2.48555	1.5553	0.120532	ENSG00000279253.1
BUD31	0.0678393	0.453738	7	99408641	99419616	1	5.13548	1.55531	0.120529	ENSG00000106245.11
MED29	-0.0268252	0.45381	19	39391303	39400641	1	5.13279	-1.55493	0.120619	ENSG00000063322.15
USP9X	-0.0699958	0.454063	X	41085445	41236579	1	6.9941	-1.55453	0.120714	ENSG00000124486.14
TEX30	0.0539258	0.454385	13	102765888	102773811	-1	2.38007	1.55406	0.120827	ENSG00000151287.17
ZBED6	-0.479071	0.454796	1	203795714	203854999	1	2.25839	-1.55337	0.120992	ENSG00000257315.3
NECTIN2	0.213753	0.454796	19	44846175	44889223	1	0.856249	1.55346	0.12097	ENSG00000130202.10
CHP1	0.0501089	0.454865	15	41230839	41281887	1	5.70659	1.55317	0.121038	ENSG00000187446.12
QRICH1	-0.0244605	0.454937	3	49029707	49094363	-1	6.34314	-1.55288	0.121107	ENSG00000198218.11
XIAP	-0.0769206	0.454937	X	123859724	123913976	1	5.98776	-1.55284	0.121117	ENSG00000101966.13
TRPT1	0.0667218	0.454937	11	64223799	64226254	-1	3.63445	1.55274	0.121141	ENSG00000149743.14
MED16	0.0646855	0.455229	19	867630	893218	-1	5.00523	1.5523	0.121246	ENSG00000175221.16
IRAG2	0.0522768	0.455344	12	25004342	25108335	1	7.08394	1.55206	0.121305	ENSG00000118308.16
SMAD4	-0.0471706	0.455449	18	51028394	51085045	1	6.33281	-1.55183	0.12136	ENSG00000141646.15
CYSTM1	0.224309	0.455544	5	140175156	140282052	1	4.02049	1.5516	0.121413	ENSG00000120306.11
CLDN9	0.163342	0.455603	16	3012923	3014505	1	0.514539	1.5513	0.121487	ENSG00000213937.4
OTUD4	-0.0817078	0.455603	4	145110838	145180589	-1	5.99983	-1.55141	0.121461	ENSG00000164164.17
BBS12	-0.0594687	0.455603	4	122732702	122744942	1	1.35571	-1.55119	0.121513	ENSG00000181004.10
SAP18	0.0456807	0.45563	13	21140514	21149084	1	6.29703	1.55093	0.121576	ENSG00000150459.12
IGHV6-1	0.194535	0.45563	14	105939756	105940253	-1	3.45101	1.55101	0.121557	ENSG00000211933.2
GCSAM	-0.0590873	0.455744	3	112120839	112133270	-1	4.37555	-1.55068	0.121634	ENSG00000174500.13
FBLN2	-0.0884611	0.455983	3	13549125	13638422	1	3.12834	-1.5503	0.121725	ENSG00000163520.14
SLC2A5	0.0953388	0.456005	1	9035106	9088478	-1	2.38934	1.54984	0.121836	ENSG00000142583.18
ENSG00000289295	-0.103782	0.456005	9	37776166	37777224	-1	0.905507	-1.54947	0.121926	ENSG00000289295.1
RAB11A	0.0395923	0.456005	15	65726054	65891989	1	6.60313	1.55014	0.121765	ENSG00000103769.10
PLIN4	0.192741	0.456005	19	4502192	4518486	-1	3.18101	1.54947	0.121925	ENSG00000167676.5
SELENOH	0.0754664	0.456005	11	57741491	57743554	1	5.63456	1.54965	0.121882	ENSG00000211450.11
DAZAP2	0.0494184	0.456005	12	51238724	51271362	1	8.83887	1.54949	0.121921	ENSG00000183283.16
ICOS	-0.0645218	0.456005	2	203936763	203961577	1	4.77914	-1.54959	0.121897	ENSG00000163600.13
DGUOK	0.0646737	0.456443	2	73926826	73958961	1	4.9682	1.54863	0.122127	ENSG00000114956.20
TMEM63C	-0.131337	0.456443	14	77116568	77259495	1	1.45272	-1.5488	0.122087	ENSG00000165548.11
USP54	-0.0744582	0.456443	10	73497538	73626117	-1	1.28875	-1.54867	0.122117	ENSG00000166348.20
WBP2NL	-0.0832959	0.456498	22	41998725	42058456	1	0.273412	-1.54843	0.122174	ENSG00000183066.14
PFKFB3	0.159321	0.456498	10	6144934	6254644	1	5.61985	1.54822	0.122226	ENSG00000170525.21
RAB11B	0.0561026	0.456498	19	8389981	8404434	1	5.81697	1.5483	0.122207	ENSG00000185236.12
RXRA	0.0824682	0.456779	9	134317098	134440585	1	7.00447	1.54779	0.122328	ENSG00000186350.12
RPN1	0.048032	0.456868	3	128619969	128681075	-1	6.98552	1.54758	0.12238	ENSG00000163902.12
TMEM115	0.0631907	0.456887	3	50354750	50359521	-1	4.01234	1.5474	0.122424	ENSG00000126062.4
KLRC2	-0.135977	0.456887	12	10426854	10442300	-1	1.02527	-1.54632	0.122684	ENSG00000205809.11
AMMECR1L	-0.038343	0.456887	2	127861630	127885967	-1	4.77389	-1.54669	0.122593	ENSG00000144233.11
DALRD3	0.0648424	0.456887	3	49015488	49022293	-1	3.80873	1.54694	0.122535	ENSG00000178149.17
TM6SF1	0.0970504	0.456887	15	83107572	83144854	1	3.87746	1.54719	0.122474	ENSG00000136404.16
ENO2	0.0673268	0.456887	12	6913745	6923698	1	4.25456	1.54642	0.12266	ENSG00000111674.9
SQOR	0.109151	0.456887	15	45631148	45691281	1	6.0352	1.54628	0.122692	ENSG00000137767.14
SLC26A2	-0.0682759	0.456887	5	149960758	149993455	1	4.46878	-1.54648	0.122645	ENSG00000155850.9
MPC2	0.0511679	0.456887	1	167916675	167937072	-1	4.29397	1.54726	0.122456	ENSG00000143158.11
FOXJ3	-0.0358943	0.456887	1	42176539	42335877	-1	6.14795	-1.54679	0.12257	ENSG00000198815.9
ENSG00000287277	-0.113768	0.456887	10	6824275	7118469	-1	2.47829	-1.54683	0.122561	ENSG00000287277.1
ENSG00000276445	0.13148	0.457187	19	39812972	39813555	-1	-0.890281	1.54583	0.122801	ENSG00000276445.1
UTP15	-0.0394927	0.457306	5	73565443	73583380	1	3.78355	-1.54559	0.122861	ENSG00000164338.10
ZNF675	-0.0786173	0.457785	19	23525631	23687220	-1	3.55274	-1.54425	0.123184	ENSG00000197372.10
STX5	0.0616817	0.457785	11	62806860	62832051	-1	4.7674	1.54473	0.123069	ENSG00000162236.13
ENSG00000224950	0.106813	0.457785	1	116493016	116499212	-1	1.12395	1.54427	0.123179	ENSG00000224950.2
CCAR1	-0.0401128	0.457785	10	68721012	68792377	1	6.32073	-1.54489	0.12303	ENSG00000060339.14
ZNF383	-0.0363887	0.457785	19	37217926	37248740	1	3.98932	-1.54402	0.123241	ENSG00000188283.12
COX7A2	0.0725495	0.457785	6	75237675	75250323	-1	5.48429	1.54435	0.123161	ENSG00000112695.13
SDC1	0.244814	0.457785	2	20200797	20225433	-1	-0.489309	1.54404	0.123235	ENSG00000115884.11
ACTR3B	0.0445853	0.457785	7	152759749	152855378	1	2.38467	1.54446	0.123134	ENSG00000133627.18
GEMIN7	0.0703324	0.457785	19	45079195	45091518	1	3.67007	1.54421	0.123193	ENSG00000142252.11
ITGAV	-0.0853925	0.458054	2	186590056	186680901	1	3.35765	-1.54325	0.123425	ENSG00000138448.12
TBC1D5	-0.054605	0.458054	3	17157162	18444817	-1	5.66448	-1.54325	0.123426	ENSG00000131374.14
CAV2	0.154452	0.458054	7	116287380	116508541	1	-0.428354	1.54326	0.123425	ENSG00000105971.15
GUCD1	0.0440275	0.458054	22	24540423	24555935	-1	6.50405	1.54329	0.123416	ENSG00000138867.17
ATP13A4	0.112269	0.458185	3	193398967	193593111	-1	0.253785	1.54288	0.123517	ENSG00000127249.15
SDE2	-0.0699452	0.458185	1	225982702	225999343	-1	5.00933	-1.54292	0.123507	ENSG00000143751.10
JRKL	-0.0735834	0.458235	11	96389989	96507574	1	4.17955	-1.54248	0.123614	ENSG00000183340.7
TMEM184B	0.0477727	0.458235	22	38219291	38273010	-1	4.96266	1.54254	0.123599	ENSG00000198792.13
LPIN1	-0.0536376	0.458235	2	11677595	11827409	1	5.5685	-1.5425	0.123609	ENSG00000134324.12
HCFC2	-0.0572264	0.458273	12	104064531	104106524	1	3.681	-1.5422	0.123682	ENSG00000111727.12
ENSG00000289366	0.153757	0.458273	7	38299793	38300652	1	-0.439709	1.54197	0.123736	ENSG00000289366.1
ENSG00000289351	0.186742	0.458273	3	129230553	129236068	1	1.0569	1.54228	0.123662	ENSG00000289351.1
VTI1B	0.0338124	0.458273	14	67647085	67674820	-1	5.71674	1.54204	0.12372	ENSG00000100568.11
ENSG00000269688	-0.218085	0.458372	19	38844729	38845499	-1	-1.34998	-1.54175	0.123792	ENSG00000269688.1
PSMB8	0.0771662	0.458372	6	32840717	32844679	-1	7.28605	1.54163	0.123819	ENSG00000204264.12
ZNF571	-0.0536219	0.458676	19	37554782	37594792	-1	2.2409	-1.54118	0.123929	ENSG00000180479.14
ZNF543	-0.0675313	0.458713	19	57320472	57330770	1	2.34759	-1.54097	0.12398	ENSG00000178229.8
RRP7A	0.0538684	0.458713	22	42508344	42519796	-1	5.30727	1.54079	0.124023	ENSG00000189306.11
CELF6	0.0811844	0.458713	15	72284727	72320157	-1	2.38339	1.54082	0.124018	ENSG00000140488.16
ARL6IP4	0.0848046	0.459024	12	122980060	122982913	1	6.1151	1.54033	0.124135	ENSG00000182196.14
SLC25A51P4	0.0498236	0.459305	11	18209138	18214562	1	2.35937	1.53956	0.124324	ENSG00000189332.5
DSTYK	-0.0527222	0.459305	1	205142505	205211702	-1	4.76322	-1.53957	0.12432	ENSG00000133059.17
CIDEB	0.0709529	0.459305	14	24305187	24311430	-1	4.06214	1.5397	0.124291	ENSG00000136305.12
PIGK	-0.0523581	0.459305	1	77088989	77219430	-1	4.78701	-1.53983	0.124259	ENSG00000142892.15
ENSG00000278932	-0.10756	0.459437	21	9325013	9369209	1	0.391205	-1.5393	0.124388	ENSG00000278932.5
CD99P1	-0.0594385	0.459684	X	2609340	2658924	1	2.05455	-1.53834	0.124622	ENSG00000223773.8
ENSG00000269973	0.0749952	0.459684	2	9936360	9939590	1	1.85727	1.53811	0.124678	ENSG00000269973.1
BCL9L	-0.0589457	0.459684	11	118893875	118925926	-1	7.10359	-1.53846	0.124593	ENSG00000186174.13
TKTL1	0.079791	0.459684	X	154295795	154330350	1	2.09452	1.53811	0.124679	ENSG00000007350.17
GS1-124K5.4	0.118789	0.459684	7	66493607	66495758	1	-0.531157	1.53829	0.124635	ENSG00000237310.3
NMT2	-0.0597798	0.459684	10	15102584	15168693	-1	4.91565	-1.53849	0.124584	ENSG00000152465.18
ENC1	0.0697301	0.459684	5	74627406	74641424	-1	4.29515	1.53835	0.12462	ENSG00000171617.15
DNM1	0.0943661	0.459684	9	128191655	128255248	1	0.140044	1.5387	0.124533	ENSG00000106976.21
ZNF585A	-0.0377696	0.459752	19	37106734	37172741	-1	3.93273	-1.53757	0.124809	ENSG00000196967.11
ENSG00000261351	0.0823209	0.459752	15	66488658	66492109	-1	0.709167	1.53757	0.12481	ENSG00000261351.2
AP3S1	0.048602	0.459752	5	115841592	115914081	1	5.04216	1.53776	0.124763	ENSG00000177879.17
CD2AP	-0.0880102	0.459752	6	47477789	47627263	1	5.28861	-1.53771	0.124775	ENSG00000198087.7
DIABLO	0.0524518	0.459758	12	122207663	122227456	-1	4.5826	1.53745	0.124839	ENSG00000184047.20
RBM38	0.0730979	0.459764	20	57391396	57409333	1	6.36567	1.53716	0.12491	ENSG00000132819.17
RBX1	0.0754404	0.459764	22	40951347	40973309	1	5.38418	1.53726	0.124887	ENSG00000100387.9
LINC01572	-0.129837	0.459764	16	72236281	72665014	-1	-1.27165	-1.53705	0.124937	ENSG00000261008.8
RNASE6	0.0773734	0.459764	14	20781268	20782467	1	4.95263	1.53698	0.124954	ENSG00000169413.3
ZNF101	-0.0392306	0.459973	19	19668796	19683509	1	5.91092	-1.53651	0.12507	ENSG00000181896.12
ABHD17C	0.0907535	0.459973	15	80679684	80755621	1	0.342082	1.53641	0.125095	ENSG00000136379.12
GBP6	0.249591	0.459973	1	89364059	89388160	1	-0.318697	1.53643	0.12509	ENSG00000183347.15
ENSG00000273154	0.074924	0.460222	20	63708864	63739103	1	3.91562	1.53602	0.12519	ENSG00000273154.3
EGR1	-0.0934586	0.460291	5	138465479	138469303	1	0.674792	-1.53583	0.125237	ENSG00000120738.8
PPIAP41	-0.189657	0.460364	11	43466392	43466871	1	-1.00598	-1.53563	0.125285	ENSG00000254463.1
GUCY1B1	0.100594	0.460523	4	155758992	155807811	1	2.30108	1.53424	0.125627	ENSG00000061918.14
ENSG00000287586	0.144054	0.460523	1	4730211	4734992	-1	0.606764	1.53516	0.125401	ENSG00000287586.1
SLC2A13	-0.0911642	0.460523	12	39755025	40106089	-1	1.33857	-1.53482	0.125483	ENSG00000151229.13
METTL21A	-0.0323954	0.460523	2	207580631	207625928	-1	4.03826	-1.53447	0.125571	ENSG00000144401.14
ARFGEF1	-0.0562017	0.460523	8	67173511	67343781	-1	6.44447	-1.5348	0.125489	ENSG00000066777.9
ZNF510	-0.0474667	0.460523	9	96754553	96778129	-1	4.22977	-1.53423	0.12563	ENSG00000081386.13
RPS6P25	-0.149435	0.460523	19	12894133	12894880	1	-0.947994	-1.53488	0.12547	ENSG00000240616.1
KAZN	0.177296	0.460523	1	13892792	15118043	1	1.67787	1.53426	0.125622	ENSG00000189337.17
HECW2	0.135965	0.460523	2	196189099	196593684	-1	1.97045	1.53471	0.125511	ENSG00000138411.13
NPTN-IT1	-0.25707	0.460523	15	73567012	73569294	-1	0.477137	-1.53419	0.125638	ENSG00000281183.1
RPS2	0.105408	0.460523	16	1962058	1964841	-1	9.95354	1.5349	0.125465	ENSG00000140988.16
VAMP3	0.0774942	0.461281	1	7771296	7781432	1	5.82195	1.53324	0.125873	ENSG00000049245.13
PKD1P6	-0.127383	0.46143	16	15125242	15154564	-1	2.46978	-1.53285	0.12597	ENSG00000250251.6
PGM2L1	-0.0685267	0.46143	11	74330316	74398433	-1	4.17082	-1.53294	0.125947	ENSG00000165434.8
UBFD1	-0.0345825	0.461646	16	23557721	23574389	1	5.00332	-1.53249	0.126057	ENSG00000103353.16
ZNF615	-0.0546933	0.461722	19	51991332	52008230	-1	3.26027	-1.53157	0.126286	ENSG00000197619.15
SYNJ2	-0.0620068	0.461722	6	157981863	158099176	1	4.42094	-1.53025	0.126612	ENSG00000078269.15
SPRYD4	-0.0401591	0.461722	12	56468578	56479708	1	3.14428	-1.53024	0.126614	ENSG00000176422.14
THUMPD1	-0.0572148	0.461722	16	20702816	20742084	-1	5.97669	-1.5312	0.126377	ENSG00000066654.14
SF3B6	0.060257	0.461722	2	24067586	24076373	-1	5.35711	1.53106	0.126411	ENSG00000115128.7
ENSG00000188897	0.180189	0.461722	16	11359845	11527245	-1	4.48925	1.53031	0.126597	ENSG00000188897.9
UNC119	0.0535554	0.461722	17	28546708	28552631	-1	6.08015	1.53079	0.126478	ENSG00000109103.12
SGPP2	0.084137	0.461722	2	222424543	222562621	1	0.812466	1.53116	0.126385	ENSG00000163082.10
ME1	0.156526	0.461722	6	83210402	83431051	-1	-1.2447	1.5305	0.126549	ENSG00000065833.9
TMEM101	0.0573465	0.461722	17	44011188	44023946	-1	3.94243	1.5313	0.126352	ENSG00000091947.10
CCN2	0.131208	0.461722	6	131948176	131951372	-1	0.393868	1.53169	0.126254	ENSG00000118523.6
ENSG00000284642	0.189535	0.461722	1	10395416	10397432	1	-1.16614	1.53078	0.12648	ENSG00000284642.1
TRBC1	0.0954173	0.461722	7	142791694	142793368	1	7.43654	1.53156	0.126288	ENSG00000211751.9
ENSG00000256988	0.130534	0.461722	12	4804499	4830747	-1	-0.403203	1.53065	0.126511	ENSG00000256988.2
FEM1B	-0.0494587	0.461722	15	68277745	68295862	1	5.91388	-1.53053	0.126542	ENSG00000169018.6
USF1	0.0567974	0.461722	1	161039251	161045977	-1	6.69448	1.53172	0.126248	ENSG00000158773.14
SLC18B1	-0.0560122	0.461722	6	132769370	132813339	-1	4.52116	-1.53101	0.126424	ENSG00000146409.12
CHI3L2	0.0888288	0.461722	1	111200771	111243440	1	5.64323	1.53123	0.126369	ENSG00000064886.14
PRKXP1	-0.194124	0.461722	15	100553529	100558954	-1	0.968129	-1.53187	0.126211	ENSG00000259205.2
PDLIM5	-0.0606875	0.461781	4	94451857	94668227	1	4.85118	-1.52985	0.12671	ENSG00000163110.15
SECISBP2L	-0.0849992	0.461781	15	48988476	49046447	-1	5.83382	-1.52983	0.126715	ENSG00000138593.9
STXBP4	-0.0759368	0.461781	17	54968727	55173632	1	2.44643	-1.52988	0.126703	ENSG00000166263.13
ZCCHC4	-0.0429438	0.461788	4	25312774	25370383	1	2.97563	-1.52971	0.126745	ENSG00000168228.16
CICP18	-0.170418	0.461809	6	131910	145083	-1	0.990285	-1.52952	0.126791	ENSG00000217929.4
HDHD3	0.0708194	0.461809	9	113373419	113376986	-1	3.56515	1.52946	0.126807	ENSG00000119431.10
ENSG00000284428	-0.071187	0.462193	19	23259906	23274251	-1	1.56495	-1.52881	0.126967	ENSG00000284428.1
FCER2	0.103453	0.462193	19	7688758	7702146	-1	5.6637	1.5288	0.126969	ENSG00000104921.15
GSTM2	0.0836684	0.462317	1	109668022	109709551	1	5.17903	1.52836	0.12708	ENSG00000213366.13
ENSG00000272977	0.0820678	0.462317	22	25476218	25479971	1	1.85502	1.52825	0.127108	ENSG00000272977.1
ZFPL1	0.0497953	0.462317	11	65084210	65088398	1	4.2675	1.52821	0.127116	ENSG00000162300.13
HRH2	0.128237	0.462317	5	175658030	175710756	1	6.1798	1.52844	0.12706	ENSG00000113749.8
EDRF1	-0.0440047	0.462339	10	125719515	125764143	1	4.93966	-1.52807	0.12715	ENSG00000107938.18
ENSG00000272368	0.107631	0.462464	12	50112197	50165618	1	-0.867045	1.52782	0.127213	ENSG00000272368.2
DAD1	0.0714536	0.462569	14	22564907	22589224	-1	5.65312	1.52759	0.12727	ENSG00000129562.11
PHF8	-0.0463277	0.462599	X	53936676	54048958	-1	5.80423	-1.52745	0.127306	ENSG00000172943.21
RARA	0.0919295	0.462606	17	40309180	40357643	1	6.37854	1.52732	0.127337	ENSG00000131759.18
SFMBT2	-0.0646995	0.462715	10	7158624	7411488	-1	4.94035	-1.52698	0.127423	ENSG00000198879.13
OTUD6B	-0.0686486	0.462715	8	91070196	91087095	1	3.46247	-1.52697	0.127423	ENSG00000155100.11
JUND	0.113376	0.462729	19	18279694	18281622	-1	5.08696	1.52685	0.127456	ENSG00000130522.6
COMMD3	0.0357153	0.46278	10	22316386	22320306	1	5.29907	1.52668	0.127498	ENSG00000148444.16
HIPK1	-0.0786578	0.462846	1	113929324	113977869	1	7.22889	-1.52628	0.127596	ENSG00000163349.22
PDK1	-0.0570966	0.462846	2	172555373	172608669	1	5.48485	-1.52626	0.127601	ENSG00000152256.14
C14orf119	0.0452611	0.462846	14	23095505	23100456	1	5.4982	1.52644	0.127556	ENSG00000179933.6
CENPL	-0.06223	0.463064	1	173799550	173824883	-1	1.91547	-1.52591	0.127689	ENSG00000120334.16
CCNT1	-0.0436187	0.463158	12	48688458	48716998	-1	5.7173	-1.52569	0.127743	ENSG00000129315.11
RPL37	0.093535	0.463186	5	40825262	40835222	-1	9.54989	1.52543	0.127808	ENSG00000145592.14
SSH3	0.078454	0.463186	11	67303478	67312607	1	3.69898	1.52553	0.127784	ENSG00000172830.13
CAPN12	0.0748861	0.463353	19	38730187	38769904	-1	2.46379	1.52513	0.127882	ENSG00000182472.9
RIMS3	-0.0562976	0.463443	1	40620680	40665682	-1	1.83679	-1.52482	0.12796	ENSG00000117016.10
ENSG00000280120	0.0832232	0.463443	12	123152324	123153377	-1	3.15667	1.52481	0.127964	ENSG00000280120.1
TMEM164	0.0724567	0.46347	X	110002631	110182734	1	6.32564	1.52466	0.127999	ENSG00000157600.12
GAPT	0.0572566	0.463877	5	58491435	58497090	1	6.61096	1.52387	0.128197	ENSG00000175857.9
EBP	0.0811193	0.463877	X	48521799	48528716	1	3.54295	1.52397	0.128173	ENSG00000147155.11
LYPLA2	0.0554921	0.463877	1	23791145	23795539	1	5.26188	1.52398	0.12817	ENSG00000011009.11
HMG20B	0.0728047	0.463913	19	3572777	3579088	1	4.53109	1.52313	0.128382	ENSG00000064961.19
MTHFR	-0.0429684	0.463913	1	11785723	11806455	-1	5.29883	-1.52315	0.128378	ENSG00000177000.13
GPAM	-0.0553984	0.463913	10	112149865	112215377	-1	3.13416	-1.52306	0.128399	ENSG00000119927.14
CHAMP1	-0.0604247	0.463913	13	114314482	114337626	1	4.66863	-1.52323	0.128358	ENSG00000198824.7
NKTR	-0.0928393	0.463913	3	42600655	42648735	1	7.86857	-1.52338	0.128319	ENSG00000114857.19
CSNK2B	0.0461655	0.463913	6	31665227	31670343	1	6.36363	1.52304	0.128405	ENSG00000204435.15
C1RL-AS1	-0.112586	0.463913	12	7108052	7122524	1	3.31493	-1.52338	0.128319	ENSG00000205885.8
GLTP	0.0422111	0.463951	12	109850945	109880541	-1	4.93574	1.52226	0.128599	ENSG00000139433.11
PSMD6	0.0273739	0.463951	3	64010550	64024010	-1	5.76277	1.52272	0.128485	ENSG00000163636.11
RPS13	0.0804172	0.463951	11	17074388	17077715	-1	8.87999	1.52252	0.128535	ENSG00000110700.7
CYRIB	0.0667114	0.463951	8	129839593	130017129	-1	7.50814	1.52215	0.128626	ENSG00000153310.20
ORAI3	0.0623997	0.463951	16	30949068	30956461	1	4.09138	1.52273	0.128483	ENSG00000175938.7
ZNF528	-0.0600458	0.463951	19	52397849	52418412	1	3.96965	-1.52223	0.128608	ENSG00000167555.14
ELOA	-0.0354019	0.463951	1	23743448	23762059	1	5.33048	-1.52244	0.128554	ENSG00000011007.13
TYW1	-0.0363597	0.463951	7	66995173	67239514	1	4.16436	-1.52209	0.128642	ENSG00000198874.14
PRKAR2A-AS1	-0.0758274	0.463996	3	48847572	48851981	1	-0.0926639	-1.52193	0.128683	ENSG00000224424.8
ENSG00000289176	0.121055	0.464125	2	64337103	64341709	-1	1.53903	1.52167	0.128747	ENSG00000289176.1
E2F5	0.0671536	0.464164	8	85177154	85217158	1	4.31257	1.52151	0.128788	ENSG00000133740.11
ATG3	0.0811606	0.464164	3	112532510	112562046	-1	6.15703	1.5214	0.128815	ENSG00000144848.11
RPSAP58	-0.189603	0.464222	19	23762944	23871162	1	5.44348	-1.52123	0.128859	ENSG00000288920.1
PGAP2	0.0430524	0.464434	11	3797724	3826371	1	3.7698	1.52061	0.129014	ENSG00000148985.20
CTR9	-0.0461962	0.464434	11	10751246	10801625	1	6.2326	-1.52065	0.129003	ENSG00000198730.9
LTB4R2	-0.168646	0.464434	14	24305734	24312053	1	2.11569	-1.5206	0.129017	ENSG00000213906.10
RPAP3	-0.0474152	0.464434	12	47661249	47706030	-1	5.40759	-1.52043	0.12906	ENSG00000005175.10
NUP160	-0.0746696	0.464434	11	47778087	47848555	-1	5.69491	-1.52051	0.12904	ENSG00000030066.13
HARS1	-0.0254724	0.464441	5	140673035	140691537	-1	5.79028	-1.52019	0.129119	ENSG00000170445.16
H6PD	-0.0379522	0.464441	1	9234774	9271337	1	5.77176	-1.52027	0.129099	ENSG00000049239.13
MPZL3	0.10526	0.464516	11	118226690	118252365	-1	6.11937	1.51995	0.129179	ENSG00000160588.10
ADCY4	0.0977528	0.464516	14	24318349	24335093	-1	2.74767	1.51988	0.129196	ENSG00000129467.14
ZGLP1	0.0931676	0.465182	19	10304803	10309880	-1	1.2448	1.51881	0.129467	ENSG00000220201.7
POGZ	-0.0446722	0.465182	1	151402724	151459494	-1	6.6446	-1.51887	0.129452	ENSG00000143442.22
CROT	-0.0444389	0.465182	7	87345664	87399794	1	3.36906	-1.51902	0.129413	ENSG00000005469.12
CCS	0.0637144	0.465318	11	66593153	66606019	1	4.96924	1.51854	0.129533	ENSG00000173992.9
ENSG00000267385	0.239103	0.465342	19	4528427	4540067	-1	0.978983	1.51824	0.12961	ENSG00000267385.1
RPL34	0.0900256	0.465342	4	108620569	108630412	1	8.85833	1.51834	0.129584	ENSG00000109475.17
DSTNP2	0.0682634	0.465342	12	6884682	6885786	1	1.23004	1.51818	0.129625	ENSG00000248593.3
PIGZ	0.124243	0.465365	3	196946356	196969060	-1	-0.983991	1.51804	0.12966	ENSG00000119227.8
CCDC171	-0.102116	0.465832	9	15553043	16061663	1	-0.393861	-1.51628	0.130103	ENSG00000164989.17
TRA2B	-0.0272917	0.465832	3	185914558	185938103	-1	7.19815	-1.5166	0.130023	ENSG00000136527.19
FOXP3	0.0833429	0.465832	X	49250438	49270477	-1	2.4007	1.51623	0.130116	ENSG00000049768.17
PRKAG1	0.0353667	0.465832	12	49002274	49018807	-1	5.14347	1.51651	0.130047	ENSG00000181929.13
PLBD2	-0.0497264	0.465832	12	113358566	113391629	1	4.0438	-1.51712	0.129892	ENSG00000151176.8
NUDT5	0.035995	0.465832	10	12165330	12196144	-1	5.57575	1.51726	0.129858	ENSG00000165609.13
GTF3C6	0.0677562	0.465832	6	110958706	110967890	1	4.56187	1.51667	0.130006	ENSG00000155115.7
SMS	0.0484328	0.465832	X	21940709	21994837	1	5.06309	1.51617	0.130131	ENSG00000102172.16
ITM2C	0.111238	0.465832	2	230864639	230879248	1	5.65239	1.51686	0.129959	ENSG00000135916.16
ALG14	0.065545	0.465832	1	94974405	95072951	-1	1.43338	1.51707	0.129906	ENSG00000172339.10
ENSG00000261448	0.155174	0.465832	16	17134504	17138736	1	-1.32398	1.51629	0.130101	ENSG00000261448.1
USP35	-0.0433858	0.465832	11	78188812	78215232	1	3.12151	-1.51704	0.129912	ENSG00000118369.13
RAD52	-0.0527375	0.465982	12	911736	990053	-1	3.61602	-1.51559	0.130278	ENSG00000002016.18
PTBP1	-0.0250176	0.465982	19	797075	812327	1	7.37866	-1.51461	0.130526	ENSG00000011304.22
PRKCH-AS1	-0.0740789	0.465982	14	61294909	61322838	-1	2.60473	-1.51517	0.130384	ENSG00000247287.3
RPS17	0.080699	0.465982	15	82536750	82540459	-1	9.43903	1.51477	0.130487	ENSG00000182774.13
CLEC12B	0.143991	0.465982	12	10010627	10018796	1	2.36124	1.51469	0.130505	ENSG00000256660.7
METTL9	0.0714772	0.465982	16	21597218	21657471	1	6.4241	1.51486	0.130463	ENSG00000197006.15
COX5B	0.0712963	0.465982	2	97646062	97648383	1	5.62947	1.51454	0.130543	ENSG00000135940.7
GANC	-0.0849712	0.465982	15	42273201	42353666	1	4.14037	-1.51504	0.130417	ENSG00000214013.10
POLH	-0.0430913	0.465982	6	43576185	43620523	1	4.44649	-1.51559	0.130278	ENSG00000170734.12
ALAS1	0.05098	0.465982	3	52198086	52214327	1	4.93888	1.51532	0.130347	ENSG00000023330.15
LINC02324	0.129174	0.465982	14	65197254	65222443	-1	-0.820775	1.51475	0.130491	ENSG00000255002.2
HLA-DPB1	0.0738298	0.465982	6	33075990	33089696	1	8.098	1.51505	0.130414	ENSG00000223865.11
UICLM	-0.186609	0.465982	2	240954617	240967451	-1	2.55514	-1.51555	0.130288	ENSG00000233392.5
IFI27	-0.544928	0.466131	14	94104836	94116695	1	2.57461	-1.5141	0.130655	ENSG00000165949.13
ENSG00000280003	0.108906	0.466131	3	52217016	52219012	-1	-0.240733	1.51404	0.13067	ENSG00000280003.1
STX3	0.126227	0.466131	11	59713456	59805882	1	6.70113	1.51415	0.130643	ENSG00000166900.17
ENSG00000269825	-0.194172	0.466375	19	52650447	52690533	-1	1.55124	-1.51366	0.130767	ENSG00000269825.2
RNF217	-0.116394	0.466402	6	124962437	125092633	1	1.42092	-1.51352	0.130803	ENSG00000146373.17
CAPZA1	0.0565717	0.466469	1	112619805	112671616	1	8.1527	1.51322	0.130879	ENSG00000116489.13
OPA1	-0.0535801	0.466469	3	193593144	193697811	1	5.62517	-1.51327	0.130868	ENSG00000198836.11
PAM	0.0885431	0.466722	5	102753981	103029730	1	3.92627	1.51283	0.130979	ENSG00000145730.21
PANX1	-0.0660236	0.46677	11	94128841	94181968	1	2.71064	-1.51266	0.131021	ENSG00000110218.9
BORA	0.0404583	0.46685	13	72727749	72756198	1	3.37049	1.51235	0.1311	ENSG00000136122.18
TAFA2	0.112133	0.46685	12	61708273	62279150	-1	2.04827	1.51243	0.131079	ENSG00000198673.11
NT5E	-0.0927637	0.466953	6	85449584	85495791	1	3.8863	-1.51213	0.131158	ENSG00000135318.12
DET1	-0.0467658	0.466953	15	88494440	88546681	-1	2.87569	-1.51201	0.131186	ENSG00000140543.15
CARD16	0.136283	0.467013	11	105041326	105101431	-1	6.19071	1.51161	0.13129	ENSG00000204397.10
REX1BD	0.110644	0.467013	19	18588685	18592337	1	4.08877	1.51147	0.131324	ENSG00000006015.18
ENSG00000280206	0.070831	0.467013	16	15701237	15702118	1	2.41819	1.51139	0.131346	ENSG00000280206.1
CORO1A	0.0476788	0.467013	16	30182827	30189076	1	10.1463	1.51143	0.131335	ENSG00000102879.16
EBLN2	-0.212526	0.467013	3	73061659	73063337	1	-0.0519671	-1.51142	0.131337	ENSG00000255423.1
TRAPPC5	0.11276	0.4672	19	7680833	7687703	1	3.74178	1.51107	0.131427	ENSG00000181029.9
ERP29	0.0575136	0.467214	12	112013348	112023449	1	7.35201	1.51063	0.131539	ENSG00000089248.7
WWC2	-0.123169	0.467214	4	183099257	183320777	1	0.990155	-1.51071	0.131519	ENSG00000151718.16
ENSG00000289039	0.202487	0.467214	10	133013653	133015790	1	1.72222	1.51084	0.131485	ENSG00000289039.1
MAT2A	-0.0399522	0.467214	2	85539168	85545281	1	7.24494	-1.5106	0.131545	ENSG00000168906.13
MED13	-0.0862683	0.467214	17	61942605	62065278	-1	6.34117	-1.51044	0.131587	ENSG00000108510.10
RBM4B	0.0317592	0.467214	11	66664998	66677887	-1	4.09481	1.51038	0.131602	ENSG00000173914.12
EIF1	0.0661808	0.467229	17	41688885	41692668	1	8.75236	1.50978	0.131754	ENSG00000173812.11
PPP1R18	0.0549172	0.467229	6	30676389	30687895	-1	7.83855	1.50962	0.131796	ENSG00000146112.12
NIPBL	-0.081423	0.467229	5	36876769	37066413	1	7.07961	-1.50958	0.131806	ENSG00000164190.19
ZFYVE26	-0.0643747	0.467229	14	67727374	67816590	-1	5.44775	-1.50992	0.131719	ENSG00000072121.17
PLCL2	-0.0409416	0.467229	3	16802651	17090604	1	6.23201	-1.50967	0.131782	ENSG00000154822.18
LIX1-AS1	0.109844	0.467229	5	97089075	97437217	1	1.48208	1.50989	0.131727	ENSG00000251513.2
OPHN1	-0.0951695	0.467229	X	67949349	68433913	-1	1.40942	-1.51016	0.131657	ENSG00000079482.14
ZNF582-DT	0.0741629	0.46733	19	56393656	56399172	1	0.982703	1.50936	0.131863	ENSG00000267454.6
TRAPPC3	0.0434502	0.467835	1	36136570	36156053	-1	5.35804	1.50869	0.132034	ENSG00000054116.12
VDAC3	0.033344	0.468011	8	42391624	42405937	1	6.08415	1.50809	0.132186	ENSG00000078668.14
MCM3AP-AS1	-0.14372	0.468011	21	46229196	46259390	1	0.907422	-1.50805	0.132196	ENSG00000215424.10
MYLIP	0.0493816	0.468011	6	16129086	16148248	1	5.92521	1.50815	0.132172	ENSG00000007944.15
PCYOX1	-0.0629932	0.468011	2	70257386	70281185	1	4.15844	-1.50805	0.132198	ENSG00000116005.12
PAFAH2	-0.041695	0.468014	1	25959767	25998117	-1	4.62509	-1.50793	0.132228	ENSG00000158006.14
NFAT5	-0.183501	0.468135	16	69565094	69704666	1	5.76814	-1.50769	0.13229	ENSG00000102908.22
PGLS	0.0802312	0.468265	19	17511636	17521288	1	4.8181	1.50743	0.132356	ENSG00000130313.7
ZNF321P	-0.0723255	0.468405	19	52927135	52942601	-1	1.62038	-1.50698	0.132472	ENSG00000213801.4
LINC01560	-0.0623079	0.468405	X	47483571	47484823	1	0.745701	-1.50663	0.132561	ENSG00000196741.5
IGHG3	0.213373	0.468405	14	105764503	105771405	-1	6.38806	1.50644	0.13261	ENSG00000211897.9
H2AC8	0.175215	0.468405	6	26216975	26217483	1	-0.684086	1.50663	0.13256	ENSG00000277075.2
TRAV4	0.0899034	0.468405	14	21736152	21736982	1	2.36861	1.50651	0.132591	ENSG00000211778.2
LRP8	-0.0583755	0.468405	1	53242364	53328469	-1	3.18451	-1.50707	0.132448	ENSG00000157193.18
ZBTB48	0.0529675	0.468405	1	6579994	6589280	1	4.81689	1.50678	0.132523	ENSG00000204859.13
POLR2H	0.0598197	0.468405	3	184361710	184368596	1	4.38909	1.50638	0.132624	ENSG00000163882.10
WASH5P	-0.162368	0.468423	19	60951	71626	-1	6.80819	-1.50625	0.132658	ENSG00000282458.1
ENSG00000282393	-0.0654084	0.468511	19	248551	251571	-1	1.5336	-1.50548	0.132855	ENSG00000282393.1
SNRPD2	0.0915303	0.468511	19	45687460	45692569	-1	6.08989	1.50589	0.132752	ENSG00000125743.11
ENSG00000267059	-0.404325	0.468511	19	1578339	1605445	-1	0.557367	-1.50567	0.132808	ENSG00000267059.2
KIAA1671	-0.0870301	0.468511	22	24952716	25197448	1	3.17285	-1.506	0.132723	ENSG00000197077.14
SLC35B1	0.0516722	0.468511	17	49700934	49709014	-1	4.39468	1.50575	0.132787	ENSG00000121073.15
ADM2	-0.0730009	0.468511	22	50481543	50486440	1	0.677886	-1.50556	0.132836	ENSG00000128165.9
ELL	0.0688628	0.468574	19	18442663	18522116	-1	5.29431	1.5052	0.132928	ENSG00000105656.13
SMIM29	0.0694596	0.468574	6	34246381	34249108	-1	3.57043	1.50519	0.13293	ENSG00000186577.14
ENSG00000273472	0.114067	0.468602	4	140756528	140757921	1	0.657396	1.50307	0.133475	ENSG00000273472.1
FAM223A	0.0851806	0.468602	X	154571248	154571960	1	0.709166	1.50446	0.133118	ENSG00000279245.1
NPIPB4	-0.0772654	0.468602	16	21834569	21880827	-1	5.38232	-1.50492	0.133	ENSG00000185864.18
CMTM3	0.0547887	0.468602	16	66603874	66613892	1	5.5647	1.50251	0.13362	ENSG00000140931.20
LATS1	-0.0749249	0.468602	6	149658153	149718105	-1	5.26739	-1.50497	0.132987	ENSG00000131023.13
PXYLP1	-0.0473743	0.468602	3	141228726	141367753	1	3.9737	-1.50257	0.133604	ENSG00000155893.13
GDF9	-0.116273	0.468602	5	132861181	132866884	-1	-0.734021	-1.50445	0.13312	ENSG00000164404.9
MON2	-0.0532331	0.468602	12	62466817	62600476	1	6.06938	-1.50273	0.133564	ENSG00000061987.16
ENSG00000243155	0.084767	0.468602	1	180944042	180976482	-1	0.151087	1.50332	0.133411	ENSG00000243155.1
MRPL53	0.0814355	0.468602	2	74471982	74472687	-1	4.19781	1.50275	0.133559	ENSG00000204822.7
COA1	-0.034119	0.468602	7	43608456	43729717	-1	5.13755	-1.50266	0.133583	ENSG00000106603.20
ZNF436	-0.0470991	0.468602	1	23359448	23369836	-1	3.2182	-1.50388	0.133267	ENSG00000125945.15
RNF6	-0.0662684	0.468602	13	26132115	26222314	-1	5.35767	-1.50268	0.133576	ENSG00000127870.17
CCDC18	-0.0557725	0.468602	1	93179919	93278730	1	3.26606	-1.50319	0.133445	ENSG00000122483.18
RNF122	0.0554824	0.468602	8	33547754	33567128	-1	3.85393	1.50331	0.133414	ENSG00000133874.2
ODF2	-0.029878	0.468602	9	128455186	128501292	1	5.40782	-1.50249	0.133625	ENSG00000136811.17
MT-ND6	0.100728	0.468602	MT	14149	14673	-1	6.19228	1.50377	0.133295	ENSG00000198695.2
LINC00989	0.0990535	0.468602	4	79491802	79623479	1	3.71404	1.50299	0.133497	ENSG00000250334.7
ENSG00000254614	0.0891709	0.468602	11	65177606	65181834	-1	2.98851	1.50397	0.133245	ENSG00000254614.2
DNAJC24	-0.0561315	0.468602	11	31369840	31432835	1	3.66778	-1.5031	0.133467	ENSG00000170946.15
PPAT	-0.0630098	0.468602	4	56393362	56435615	-1	3.64779	-1.50374	0.133304	ENSG00000128059.8
TINF2	0.0442554	0.468602	14	24239643	24242674	-1	6.14301	1.50382	0.133282	ENSG00000092330.18
ZNF396	-0.0844914	0.468602	18	35366694	35377337	-1	1.01111	-1.50453	0.133101	ENSG00000186496.12
SELENOI	-0.0586694	0.468602	2	26308547	26395885	1	4.36808	-1.50386	0.133274	ENSG00000138018.19
PDLIM1P4	-0.173618	0.468977	3	98782188	98783193	1	-0.951195	-1.50174	0.13382	ENSG00000249274.1
RTF2	0.050874	0.468977	20	56468585	56519449	1	6.66499	1.50164	0.133846	ENSG00000022277.13
ENSG00000267575	-0.0449288	0.468977	19	27793431	27984984	1	2.77451	-1.50179	0.133805	ENSG00000267575.8
RANGRF	0.0708072	0.468977	17	8288654	8290092	1	4.08497	1.50174	0.133818	ENSG00000108961.14
ZEB1	-0.0791365	0.468991	10	31318495	31529814	1	5.03259	-1.50151	0.133879	ENSG00000148516.23
APPBP2	-0.0438206	0.469206	17	60443158	60526242	-1	5.23144	-1.50105	0.133997	ENSG00000062725.10
TOMM40L	-0.0480625	0.469206	1	161225939	161230746	1	3.46138	-1.50108	0.13399	ENSG00000158882.15
ZHX3	-0.0572231	0.469303	20	41178448	41317731	-1	3.38624	-1.50083	0.134054	ENSG00000174306.22
KRAS	-0.0700427	0.469446	12	25205246	25250936	-1	6.15336	-1.50056	0.134123	ENSG00000133703.14
ACOX3	-0.0363377	0.469464	4	8366282	8440723	-1	2.6364	-1.50043	0.134157	ENSG00000087008.16
AMY2B	0.0645063	0.469729	1	103553815	103579534	1	5.4015	1.49884	0.134571	ENSG00000240038.7
IFT43	0.0585728	0.469729	14	75902136	76084585	1	2.22664	1.49906	0.134514	ENSG00000119650.13
PATJ	-0.0731911	0.469729	1	61742477	62178675	1	3.44956	-1.49949	0.1344	ENSG00000132849.22
EXTL2	-0.0594954	0.469729	1	100872372	100895179	-1	2.20662	-1.49881	0.134577	ENSG00000162694.14
ENSG00000265118	-0.296663	0.469729	17	31305213	31318831	-1	0.541729	-1.49902	0.134523	ENSG00000265118.5
SPCS2P4	0.342638	0.469729	1	28095742	28096422	-1	-1.18878	1.49918	0.134482	ENSG00000228589.3
KIF21B	-0.0430997	0.469729	1	200969390	201023714	-1	6.91375	-1.49892	0.13455	ENSG00000116852.15
SMURF1	-0.0360949	0.469729	7	99027440	99144108	-1	4.32293	-1.49936	0.134436	ENSG00000198742.10
LBHD1	0.0555441	0.469729	11	62662817	62672267	-1	3.07229	1.49878	0.134585	ENSG00000162194.13
TMEM71	0.0771872	0.469729	8	132685007	132760712	-1	6.50615	1.49901	0.134526	ENSG00000165071.15
ENSG00000251364	-0.0696866	0.469729	11	7418826	7513661	-1	3.0437	-1.49947	0.134406	ENSG00000251364.8
NELL2	-0.0949183	0.469729	12	44508275	44921848	-1	5.93532	-1.4987	0.134606	ENSG00000184613.11
APLF	-0.0527458	0.469729	2	68467572	68655862	1	1.47871	-1.5	0.134268	ENSG00000169621.10
MSRA	0.0837374	0.469803	8	10054292	10428891	1	2.99173	1.49851	0.134656	ENSG00000175806.15
PSTPIP2	0.137785	0.469843	18	45983536	46072272	-1	5.47444	1.49824	0.134725	ENSG00000152229.18
WDR55	-0.0262017	0.469843	5	140664868	140674124	1	5.54173	-1.49834	0.134699	ENSG00000120314.19
TTC23	-0.12463	0.469867	15	99136323	99251223	-1	-1.19493	-1.49811	0.13476	ENSG00000103852.13
ERGIC3	0.0633711	0.470227	20	35542038	35557634	1	6.46615	1.4976	0.134892	ENSG00000125991.21
MEX3C	-0.0568718	0.470228	18	51174550	51218333	-1	5.57858	-1.49738	0.13495	ENSG00000176624.12
BBS9	-0.0460486	0.470228	7	33109557	33877180	1	3.07243	-1.49747	0.134926	ENSG00000122507.21
L3MBTL4	-0.1742	0.470458	18	5954706	6415237	-1	-1.2104	-1.49686	0.135085	ENSG00000154655.16
TBC1D27P	0.1011	0.470458	17	16922915	16934839	-1	3.11978	1.49668	0.135131	ENSG00000128438.10
EREG	0.209316	0.470458	4	74365145	74388749	1	-1.00691	1.49683	0.135091	ENSG00000124882.4
LYPLAL1-DT	0.105374	0.470458	1	218976672	219173961	-1	0.301479	1.49677	0.135107	ENSG00000228063.3
ANKRD12	-0.0746242	0.470482	18	9136228	9285985	1	6.64485	-1.49641	0.135202	ENSG00000101745.17
ZNF814	-0.0363424	0.470482	19	57848731	57889074	-1	3.99044	-1.49649	0.135179	ENSG00000204514.11
LMNTD2-AS1	0.0970104	0.470482	11	557595	560107	1	0.748202	1.49632	0.135224	ENSG00000254815.6
CCDC180	-0.0952675	0.470602	9	97307304	97378751	1	1.78317	-1.49608	0.135287	ENSG00000197816.16
MFSD2A	-0.0736983	0.470626	1	39955112	39969968	1	1.56289	-1.4955	0.135438	ENSG00000168389.18
GTSF1L	0.134575	0.470626	20	43726164	43727002	-1	-1.05873	1.49568	0.135391	ENSG00000124196.6
LYNX1	-0.123813	0.470626	8	142771197	142777810	-1	0.622543	-1.49592	0.13533	ENSG00000180155.20
GALNT6	0.038333	0.470626	12	51351247	51392867	-1	4.27009	1.49561	0.135409	ENSG00000139629.16
SDHAF2	0.0552428	0.470626	11	61430042	61446733	1	4.7924	1.49583	0.135352	ENSG00000167985.7
MKS1	-0.0394662	0.470875	17	58205441	58219605	-1	3.19772	-1.49424	0.135769	ENSG00000011143.19
ENSG00000259976	-0.116527	0.470875	3	114314501	114329714	-1	4.84968	-1.49472	0.135642	ENSG00000259976.3
PDS5B	-0.0545918	0.470875	13	32586452	32778019	1	5.48867	-1.49357	0.135941	ENSG00000083642.19
ADGRE3	0.136667	0.470875	19	14619117	14690027	-1	5.58823	1.49413	0.135796	ENSG00000131355.15
ZNF529	-0.0561071	0.470875	19	36534774	36605276	-1	4.73273	-1.49378	0.135887	ENSG00000186020.13
TAF12	0.0352313	0.470875	1	28587829	28648291	-1	4.80182	1.49459	0.135677	ENSG00000120656.14
DBI	0.0568388	0.470875	2	119366924	119372550	1	5.9383	1.49492	0.135589	ENSG00000155368.18
CANT1	0.0589436	0.470875	17	78991716	79009867	-1	5.49164	1.49373	0.135901	ENSG00000171302.17
DYNLT1	0.119023	0.470875	6	158636474	158644743	-1	5.94184	1.49386	0.135868	ENSG00000146425.11
AKAP6	-0.111142	0.470875	14	32329298	32837684	1	0.120653	-1.49366	0.135919	ENSG00000151320.11
PARL	0.0604388	0.470875	3	183829271	183884933	-1	4.6472	1.49412	0.135799	ENSG00000175193.14
SFXN3	0.0379925	0.470875	10	101031234	101041244	1	4.93993	1.49366	0.135919	ENSG00000107819.14
FBP1	0.0796345	0.470875	9	94603133	94640249	-1	3.54749	1.49432	0.135747	ENSG00000165140.12
ARMCX5-GPRASP2	-0.0691686	0.470875	X	102599512	102714671	1	1.71505	-1.49398	0.135837	ENSG00000271147.8
NAPG	-0.0384509	0.470875	18	10525905	10552764	1	4.62319	-1.4943	0.135751	ENSG00000134265.13
ENSG00000255847	-0.129482	0.471131	11	73963657	73970287	-1	-0.984983	-1.49214	0.136317	ENSG00000255847.5
ZNF672	0.0566997	0.471131	1	248838210	248849517	1	4.72846	1.49147	0.136491	ENSG00000171161.13
STK40	0.0673244	0.471131	1	36339624	36385924	-1	6.78171	1.49292	0.136113	ENSG00000196182.11
THAP2	-0.0443683	0.471131	12	71664301	71680644	1	2.872	-1.49215	0.136314	ENSG00000173451.7
ENSG00000272916	-0.0736259	0.471131	10	73796514	73811651	-1	3.13448	-1.49175	0.13642	ENSG00000272916.5
SLC5A2	0.142958	0.471131	16	31483002	31490860	1	-0.896686	1.49159	0.136461	ENSG00000140675.13
WAC-AS1	0.0445536	0.471131	10	28522652	28533066	-1	4.6058	1.49161	0.136455	ENSG00000254635.6
MATR3	-0.0463402	0.471131	5	139293674	139331677	1	7.81475	-1.4925	0.136223	ENSG00000015479.20
FBXL15	0.148703	0.471131	10	102419189	102423136	1	2.20676	1.49182	0.1364	ENSG00000107872.14
TPR	-0.0531702	0.471131	1	186311652	186375693	-1	7.69315	-1.49123	0.136555	ENSG00000047410.14
IL1RN	0.20503	0.471131	2	113107214	113134016	1	5.75417	1.49135	0.136523	ENSG00000136689.19
TATDN3	0.0393355	0.471131	1	212791828	212816830	1	3.95199	1.49241	0.136245	ENSG00000203705.11
CD79A	0.101764	0.471131	19	41877279	41881372	1	7.71849	1.4921	0.136327	ENSG00000105369.10
UBE2A	0.030586	0.471131	X	119574536	119591083	1	5.67131	1.49136	0.136522	ENSG00000077721.16
ENSG00000286746	-0.102932	0.471131	13	80697177	81017737	-1	1.3979	-1.49285	0.136131	ENSG00000286746.1
NEK1	-0.060658	0.471131	4	169369704	169612632	-1	3.71178	-1.49203	0.136345	ENSG00000137601.18
ENSG00000257176	0.0923565	0.471131	12	29277955	29317848	-1	2.1901	1.49121	0.136562	ENSG00000257176.3
ENSG00000260317	0.0914441	0.471131	8	80541300	80543104	1	0.161893	1.49242	0.136243	ENSG00000260317.1
NSF	-0.0464383	0.471131	17	46590669	46757464	1	5.34952	-1.49267	0.136179	ENSG00000073969.18
ACADVL	0.0479096	0.471253	17	7217125	7225266	1	7.08553	1.49096	0.136626	ENSG00000072778.20
ENSG00000279267	0.0570977	0.47132	2	113605867	113607908	-1	2.44956	1.49059	0.136723	ENSG00000279267.1
AGPAT5	-0.0497144	0.47132	8	6708642	6761503	1	4.92112	-1.49012	0.136847	ENSG00000155189.12
CUL2	-0.0433709	0.47132	10	35008504	35127006	-1	4.96979	-1.49043	0.136765	ENSG00000108094.17
LINC02846	0.117109	0.47132	9	136107808	136109424	-1	-0.871414	1.49021	0.136822	ENSG00000260193.1
NANS	0.075042	0.47132	9	98056732	98083077	1	3.76642	1.49035	0.136788	ENSG00000095380.11
FUCA2	0.0665943	0.47132	6	143494812	143511720	-1	3.92982	1.49049	0.136749	ENSG00000001036.14
ZNRF1	0.0546412	0.47132	16	74999024	75110994	1	2.31619	1.49026	0.136809	ENSG00000186187.12
ANKRD40	-0.0310607	0.471408	17	50693198	50707914	-1	4.90457	-1.48991	0.136901	ENSG00000154945.7
ATP6V1E1	0.0502338	0.471566	22	17592136	17628749	-1	6.1446	1.48936	0.137048	ENSG00000131100.13
ENSG00000255339	-0.134606	0.471566	10	100505628	100529881	-1	2.07695	-1.48919	0.137091	ENSG00000255339.6
CD79B	0.0938127	0.471566	17	63928740	63932336	-1	7.11804	1.48956	0.136994	ENSG00000007312.13
CCNJ	-0.0590043	0.471566	10	96043394	96060870	1	3.54131	-1.48927	0.13707	ENSG00000107443.16
RUFY2	-0.0596282	0.471566	10	68341107	68407294	-1	3.3576	-1.48937	0.137044	ENSG00000204130.14
ENSG00000272669	0.177225	0.471756	22	38742625	38743115	1	1.65525	1.48881	0.137193	ENSG00000272669.1
PHTF2	-0.0658969	0.471756	7	77798792	77957503	1	5.13099	-1.48865	0.137233	ENSG00000006576.16
PLA2G12A	0.0470164	0.471756	4	109709989	109730070	-1	4.022	1.48865	0.137233	ENSG00000123739.11
IL10RB-DT	0.120173	0.471898	21	33263873	33266264	-1	-0.0594257	1.48828	0.137331	ENSG00000223799.2
KLF2	0.0977956	0.471898	19	16324826	16328685	1	7.35698	1.48828	0.137332	ENSG00000127528.6
GAB3	0.0603784	0.471914	X	154675249	154751583	-1	5.41936	1.48815	0.137365	ENSG00000160219.12
MFF	0.0255889	0.471955	2	227325151	227357836	1	5.49403	1.488	0.137406	ENSG00000168958.20
CDK3	0.0867028	0.471984	17	76000855	76005999	1	2.3929	1.48764	0.137501	ENSG00000250506.9
ENSG00000289306	-0.139719	0.471984	5	142149435	142150200	1	-0.653893	-1.48765	0.137498	ENSG00000289306.1
PCDH12	-0.117639	0.471984	5	141943581	141969741	-1	-0.641582	-1.48783	0.13745	ENSG00000113555.6
DTX2	0.0513498	0.472149	7	76461676	76505995	1	4.32958	1.48724	0.137607	ENSG00000091073.20
RPSA	0.0850186	0.472149	3	39406716	39412542	1	9.75866	1.4873	0.137591	ENSG00000168028.14
EPB41L3	-0.126186	0.472164	18	5392381	5630700	-1	3.97076	-1.48711	0.13764	ENSG00000082397.18
BLOC1S1	0.0793692	0.47234	12	55716038	55720087	1	5.0194	1.4867	0.137749	ENSG00000135441.8
NSMCE4A	0.0394104	0.47234	10	121957091	121975217	-1	4.84058	1.48676	0.137733	ENSG00000107672.15
CLCN3	-0.0592075	0.473086	4	169612633	169723673	1	5.28438	-1.48565	0.138024	ENSG00000109572.15
ENSG00000278867	0.0737023	0.473086	17	32051030	32053208	1	1.07601	1.48572	0.138008	ENSG00000278867.1
DPCD	0.10478	0.473205	10	101570560	101609662	1	0.533376	1.4852	0.138146	ENSG00000166171.13
CUTA	0.0776305	0.473205	6	33416442	33418317	-1	5.62438	1.48522	0.138139	ENSG00000112514.18
GPR153	0.102017	0.473205	1	6247353	6261098	-1	-0.407736	1.48536	0.138101	ENSG00000158292.7
ENSG00000250318	0.0859643	0.473216	22	30653877	30654814	-1	1.47713	1.48507	0.138178	ENSG00000250318.1
TUNAR	0.143637	0.473451	14	95866587	95925663	1	-0.49963	1.4847	0.138277	ENSG00000250366.4
ENSG00000271533	-0.110587	0.473451	X	74209976	74213660	-1	3.96789	-1.48438	0.138362	ENSG00000271533.1
SUMF1	0.0496609	0.473451	3	3700814	4467273	-1	3.84806	1.48444	0.138347	ENSG00000144455.14
ENSG00000286545	-0.118976	0.473451	2	112239621	112244375	1	0.550624	-1.48444	0.138347	ENSG00000286545.1
AQP1	0.144132	0.473958	7	30911853	30925517	1	-0.583475	1.48371	0.138539	ENSG00000240583.14
SEC61G	0.0816281	0.474079	7	54752250	54759974	-1	4.85795	1.48347	0.138604	ENSG00000132432.14
KCNJ15	0.179114	0.474219	21	38155549	38307357	1	6.80521	1.48271	0.138805	ENSG00000157551.19
HSPA5	0.0656542	0.474219	9	125234853	125241382	-1	7.86581	1.4825	0.13886	ENSG00000044574.9
MARS2	-0.0535438	0.474219	2	197705369	197708395	1	3.41592	-1.48237	0.138894	ENSG00000247626.5
ZC3H4	-0.0288094	0.474219	19	47064187	47113776	-1	5.46262	-1.48239	0.13889	ENSG00000130749.10
SP2	-0.0330831	0.474219	17	47896150	47928957	1	4.72162	-1.48252	0.138855	ENSG00000167182.16
SLC35D1	-0.0624128	0.474219	1	66999350	67054148	-1	5.0887	-1.48222	0.138934	ENSG00000116704.8
ENSG00000284691	0.0746907	0.474219	7	150400702	150412470	1	4.92291	1.48301	0.138725	ENSG00000284691.1
ANKIB1	-0.0709695	0.474219	7	92245974	92401383	1	5.25049	-1.4832	0.138675	ENSG00000001629.10
NOTCH4	0.084235	0.474219	6	32194843	32224067	-1	1.29396	1.48281	0.138778	ENSG00000204301.6
KCTD17	0.0473506	0.474219	22	37051739	37063390	1	3.17449	1.48222	0.138934	ENSG00000100379.18
RECK	-0.0613108	0.474245	9	36036913	36124455	1	3.22629	-1.48198	0.139	ENSG00000122707.12
CCDC107	0.0757236	0.474245	9	35658290	35661511	1	3.65331	1.48202	0.138989	ENSG00000159884.12
NLRC4	0.136069	0.474267	2	32224453	32265732	-1	4.62622	1.48184	0.139035	ENSG00000091106.19
DPM3	0.0936373	0.474464	1	155139891	155140595	-1	2.40232	1.48138	0.139158	ENSG00000179085.8
ATXN3	-0.047017	0.474464	14	92044496	92106621	-1	4.89161	-1.4813	0.13918	ENSG00000066427.25
BTN3A1	-0.0588118	0.474464	6	26402237	26415208	1	8.13006	-1.48145	0.139141	ENSG00000026950.17
ZFP14	-0.0493888	0.47447	19	36334453	36379201	-1	4.40268	-1.48119	0.139211	ENSG00000142065.14
CIAO1	-0.021097	0.474506	2	96266159	96274173	1	6.27303	-1.48104	0.13925	ENSG00000144021.3
ZFTA	-0.0435804	0.47467	11	63759892	63768775	-1	3.12357	-1.48075	0.139327	ENSG00000188070.9
DRAXIN	-0.0822135	0.474709	1	11691710	11725857	1	-0.284329	-1.4806	0.139368	ENSG00000162490.7
SLC6A9	0.154049	0.474767	1	43991500	44031467	-1	-1.13915	1.48042	0.139414	ENSG00000196517.13
RAB7A	0.0518621	0.474893	3	128693669	128825942	1	7.52039	1.47996	0.139538	ENSG00000075785.14
FAM219B	0.0407757	0.474893	15	74899992	74906883	-1	5.62835	1.48003	0.139518	ENSG00000178761.15
ENSG00000288656	0.125195	0.474893	16	28537040	28623555	-1	1.01146	1.48	0.139525	ENSG00000288656.1
RPS10P7	-0.0668353	0.47491	1	201518703	201584367	1	1.33296	-1.47953	0.139652	ENSG00000223396.4
TDG	-0.0450327	0.47491	12	103965822	103988874	1	5.22027	-1.4795	0.139659	ENSG00000139372.15
RAB5A	0.0507847	0.47491	3	19947097	19985175	1	5.73942	1.47983	0.139572	ENSG00000144566.11
ENSG00000260816	0.249491	0.47491	16	78895361	78899644	1	-1.05887	1.47963	0.139626	ENSG00000260816.2
HDAC10	0.0579544	0.475074	22	50245183	50251405	-1	5.6097	1.47922	0.139736	ENSG00000100429.18
KIF1C-AS1	0.108901	0.475237	17	5019214	5020093	-1	-0.0374045	1.47893	0.139813	ENSG00000227495.1
PCMTD2	-0.0594006	0.475307	20	64255695	64287821	1	6.79109	-1.47874	0.139863	ENSG00000203880.12
ENSG00000278784	0.0709901	0.475514	14	24201612	24202811	-1	2.68424	1.47838	0.139959	ENSG00000278784.1
ATAD1	-0.0485296	0.475514	10	87751512	87841361	-1	5.35209	-1.4783	0.139982	ENSG00000138138.14
ENSG00000289082	-0.172736	0.475526	2	42795326	42796750	1	-0.462766	-1.47817	0.140014	ENSG00000289082.1
PKD1P5	-0.175604	0.475553	16	18374521	18401940	-1	2.48116	-1.47804	0.140051	ENSG00000254681.6
ENSG00000286292	-0.0965474	0.47567	4	184484141	184490293	1	-0.479387	-1.4778	0.140115	ENSG00000286292.1
ENSG00000276791	-0.0850145	0.47595	16	2777319	2780568	1	0.500821	-1.47738	0.140226	ENSG00000276791.1
KRT8P33	-0.169865	0.475962	5	123400922	123402344	-1	-0.780577	-1.47726	0.140259	ENSG00000250539.1
CDC40	-0.0484178	0.476022	6	110180141	110254275	1	5.61607	-1.47709	0.140306	ENSG00000168438.15
KCTD1	-0.0704911	0.476079	18	26454910	26657401	-1	0.523931	-1.47681	0.140381	ENSG00000134504.14
IFFO1	0.0502883	0.476079	12	6538961	6556073	-1	5.43985	1.47687	0.140365	ENSG00000010295.20
ZNF547	0.0509969	0.476151	19	57363477	57379565	1	1.83067	1.47651	0.14046	ENSG00000152433.15
IRS2	0.0965644	0.476151	13	109752695	109786583	-1	4.67868	1.47652	0.140457	ENSG00000185950.9
UFL1-AS1	0.107723	0.476482	6	96199840	96521717	-1	-0.755722	1.47604	0.140587	ENSG00000233797.3
ENSG00000226833	0.110387	0.476515	2	28707511	28751722	-1	0.0611513	1.47589	0.140626	ENSG00000226833.7
PLEKHG5	-0.0941311	0.47663	1	6467122	6520074	-1	0.758743	-1.47557	0.140713	ENSG00000171680.23
SBNO1	-0.0506319	0.47663	12	123289109	123364847	-1	6.1022	-1.47555	0.140718	ENSG00000139697.14
FYCO1	-0.0535329	0.476657	3	45917903	45995824	-1	4.75838	-1.47524	0.140801	ENSG00000163820.16
TBL1XR1	-0.0420872	0.476657	3	177019340	177228000	-1	6.81442	-1.47524	0.140802	ENSG00000177565.18
CHD7	-0.0766051	0.476657	8	60678740	60868028	1	5.70055	-1.47519	0.140813	ENSG00000171316.12
TRAV12-3	-0.0759592	0.476811	14	21965451	21966061	1	2.58422	-1.47471	0.140943	ENSG00000211794.3
PDGFRB	-0.157137	0.476811	5	150113839	150155872	-1	0.615558	-1.47476	0.140929	ENSG00000113721.14
TRADD	0.0758432	0.476811	16	67154185	67159909	-1	4.31889	1.4747	0.140946	ENSG00000102871.16
RCE1	0.0609887	0.476982	11	66842835	66846552	1	3.13276	1.47429	0.141058	ENSG00000173653.8
NAAA	0.0570245	0.476982	4	75913660	75941013	-1	5.51126	1.47375	0.141201	ENSG00000138744.16
TSTD2	-0.0320814	0.476982	9	97600080	97633368	-1	4.23989	-1.47404	0.141123	ENSG00000136925.15
CDHR1	0.101189	0.476982	10	84194537	84219621	1	0.783894	1.47376	0.141199	ENSG00000148600.15
ATP1A1-AS1	-0.053529	0.476982	1	116378437	116421301	-1	1.7198	-1.47387	0.141169	ENSG00000203865.12
DYNC1I2	-0.0353077	0.476982	2	171687409	171750158	1	5.70844	-1.47385	0.141174	ENSG00000077380.16
ING4	0.0404941	0.476982	12	6650301	6663142	-1	5.33567	1.47388	0.141166	ENSG00000111653.20
MTA3	-0.0536039	0.477038	2	42494569	42756947	1	4.47157	-1.47358	0.141246	ENSG00000057935.14
NUTF2	0.0541089	0.477133	16	67846923	67872567	1	5.10915	1.47308	0.141381	ENSG00000102898.12
PAQR6	0.111439	0.477133	1	156243320	156248117	-1	1.69049	1.47306	0.141388	ENSG00000160781.17
ENSG00000233184	0.0624289	0.477133	1	101025844	101090513	1	4.95631	1.47305	0.141391	ENSG00000233184.8
GOLGA4	-0.0673902	0.477133	3	37243191	37366879	1	6.21739	-1.47308	0.141383	ENSG00000144674.17
TICAM2	0.0971233	0.477223	5	115578496	115602479	-1	3.05855	1.47284	0.141447	ENSG00000243414.6
FBXW9	0.0788845	0.477321	19	12688053	12696631	-1	1.0097	1.47149	0.141811	ENSG00000132004.13
PPP4R1L	0.0669661	0.477321	20	58228940	58309494	-1	4.44545	1.47185	0.141715	ENSG00000124224.18
ENSG00000284976	0.611576	0.477321	9	137217452	137219361	1	0.00653875	1.47174	0.141744	ENSG00000284976.1
EXOSC2	-0.0348007	0.477321	9	130693721	130707288	1	4.78182	-1.47165	0.141768	ENSG00000130713.17
MTARC1	0.119255	0.477321	1	220786913	220819659	1	3.98652	1.47144	0.141826	ENSG00000186205.13
PPP1R16B	-0.0473051	0.477321	20	38805697	38923024	1	5.78974	-1.47195	0.141686	ENSG00000101445.10
VGLL4	-0.0331571	0.477321	3	11556069	11771350	-1	4.93486	-1.47214	0.141635	ENSG00000144560.16
ENSG00000232721	0.0714619	0.477321	1	143735983	143739506	1	0.380473	1.47233	0.141584	ENSG00000232721.3
ZNF564	0.03032	0.477321	19	12525373	12551542	-1	4.30862	1.4718	0.141728	ENSG00000249709.8
ENSG00000213279	-0.0951095	0.477321	22	49572264	49575426	-1	0.105271	-1.47148	0.141815	ENSG00000213279.2
ZNF512B	-0.0525953	0.477321	20	63956704	63969930	-1	4.52011	-1.47164	0.141771	ENSG00000196700.9
SMN1	-0.0465027	0.477321	5	70925030	70953942	1	4.31179	-1.47197	0.141683	ENSG00000172062.17
LRRC24	0.147812	0.477513	8	144522388	144527033	-1	-1.18357	1.47105	0.141929	ENSG00000254402.7
RPS6KA1	0.0589588	0.477513	1	26529761	26575030	1	7.45034	1.47101	0.141941	ENSG00000117676.14
GCSAML	0.0947109	0.47764	1	247507058	247577690	1	1.42928	1.47065	0.142037	ENSG00000169224.13
POMP	0.0712022	0.47764	13	28659104	28678959	1	5.44506	1.47069	0.142027	ENSG00000132963.8
DLAT	-0.0517454	0.477653	11	112025408	112064404	1	4.24599	-1.47053	0.14207	ENSG00000150768.17
ARAP1	0.0670899	0.477742	11	72685069	72793599	-1	8.19435	1.47033	0.142126	ENSG00000186635.15
ZNF841	-0.0681514	0.478106	19	52064465	52095765	-1	4.12001	-1.46982	0.142264	ENSG00000197608.12
FBXL17	-0.0559254	0.478141	5	107859035	108382098	-1	4.22214	-1.46967	0.142303	ENSG00000145743.18
ARAP2	-0.0784576	0.47824	4	35948221	36244514	-1	5.8134	-1.46946	0.142362	ENSG00000047365.13
ENSG00000279794	-0.2239	0.47833	19	56149817	56150490	1	-1.11442	-1.46912	0.142452	ENSG00000279794.1
PIK3R1	-0.0660766	0.47833	5	68215756	68301821	1	6.62601	-1.46903	0.142476	ENSG00000145675.15
SH3BP5L	0.0427639	0.47833	1	248810446	248825915	-1	5.69115	1.46911	0.142456	ENSG00000175137.11
U2SURP	-0.0645463	0.478413	3	142964497	143060725	1	6.75311	-1.46883	0.14253	ENSG00000163714.18
PLEKHA1	-0.0707412	0.478541	10	122374696	122432354	1	5.43518	-1.46827	0.142683	ENSG00000107679.15
ZBTB32	0.114933	0.478541	19	35704558	35717038	1	1.50288	1.46839	0.142651	ENSG00000011590.14
C3orf62	0.0725235	0.478541	3	49268596	49277232	-1	4.71493	1.46787	0.142792	ENSG00000188315.8
SNAP23	0.0594299	0.478541	15	42491233	42545356	1	7.23178	1.46858	0.1426	ENSG00000092531.10
TRMT13	-0.0663131	0.478541	1	100133150	100150496	1	4.85264	-1.46792	0.142778	ENSG00000122435.11
LEPROTL1	-0.0421027	0.478541	8	30095408	30177208	1	6.89941	-1.46751	0.14289	ENSG00000104660.19
CLK3	0.0341607	0.478541	15	74598500	74645414	1	6.41533	1.46781	0.142809	ENSG00000179335.20
CDYL	-0.0280854	0.478541	6	4706159	4955551	1	4.24849	-1.46803	0.14275	ENSG00000153046.18
GRK5	0.0298917	0.478541	10	119207571	119459745	1	5.05123	1.46763	0.142858	ENSG00000198873.12
HDGFL2	0.0565909	0.478541	19	4472297	4502208	1	4.56916	1.46762	0.142861	ENSG00000167674.15
ENSG00000236255	-0.0621997	0.478541	2	117833937	117841658	1	1.6802	-1.46792	0.142779	ENSG00000236255.2
UBE2F	0.0627648	0.478573	2	237966827	238042782	1	5.28392	1.46737	0.142929	ENSG00000184182.19
ENSG00000250138	-0.222333	0.479089	5	69631963	69636399	1	4.55623	-1.46668	0.143115	ENSG00000250138.4
IGSF9B	-0.0964033	0.479089	11	133896438	133956968	-1	4.94127	-1.46658	0.143141	ENSG00000080854.16
XYLT1	-0.0625328	0.479362	16	17101769	17470960	-1	5.31222	-1.46618	0.143252	ENSG00000103489.12
PITHD1	0.057195	0.479451	1	23778418	23788232	1	4.95768	1.46554	0.143425	ENSG00000057757.10
ITGA6	-0.0669794	0.479451	2	172427354	172506459	1	6.60232	-1.46576	0.143365	ENSG00000091409.16
MMAA	-0.041829	0.479451	4	145599042	145660033	1	3.06813	-1.46563	0.143402	ENSG00000151611.17
HBA1	0.213467	0.479451	16	176680	177522	1	14.248	1.46567	0.14339	ENSG00000206172.8
ENSG00000286293	-0.172798	0.479451	18	15184016	15189760	-1	-0.188474	-1.46563	0.143402	ENSG00000286293.1
RIOX2	-0.0377354	0.479491	3	97941818	97972457	-1	4.29327	-1.46539	0.143467	ENSG00000170854.18
CREG1	0.0820667	0.479719	1	167529117	167553805	-1	5.10777	1.46503	0.143564	ENSG00000143162.9
C11orf98	0.0763046	0.479762	11	62662817	62665210	-1	4.77743	1.46488	0.143606	ENSG00000278615.5
TMEM106C	0.0463272	0.479973	12	47963569	47968878	1	3.89357	1.46427	0.143773	ENSG00000134291.12
ENSG00000286912	-0.204734	0.479973	7	150234194	150237608	-1	-1.38053	-1.46422	0.143787	ENSG00000286912.1
STUB1	0.0752222	0.479973	16	680224	682870	1	4.64431	1.46439	0.14374	ENSG00000103266.11
ZWILCH	-0.0573341	0.479973	15	66504959	66550130	1	3.0492	-1.46426	0.143774	ENSG00000174442.12
ZDHHC7	0.0457201	0.480084	16	84974175	85011535	-1	6.40996	1.46388	0.143879	ENSG00000153786.13
ZNF441	-0.0775826	0.480084	19	11767000	11784078	1	3.6174	-1.4639	0.143872	ENSG00000197044.11
RAB40B	0.0655759	0.480169	17	82654973	82698698	-1	1.47413	1.46363	0.143947	ENSG00000141542.11
PIGU	0.0501106	0.480169	20	34560542	34698790	-1	3.12938	1.46357	0.143964	ENSG00000101464.11
SNHG22	0.109934	0.480169	18	49813961	49851059	1	0.796958	1.46346	0.143992	ENSG00000267322.3
FANCG	0.0529716	0.480682	9	35073835	35079942	-1	3.29581	1.46279	0.144176	ENSG00000221829.10
MIB1	-0.0800798	0.480682	18	21704957	21870953	1	5.15367	-1.46269	0.144205	ENSG00000101752.12
S100A6	0.104578	0.480689	1	153534599	153536244	-1	7.96112	1.46247	0.144265	ENSG00000197956.10
CCDC17	0.104201	0.480689	1	45620044	45624057	-1	2.23394	1.46252	0.144249	ENSG00000159588.15
DYM	-0.0286574	0.48074	18	49036387	49461347	-1	4.92348	-1.46209	0.144369	ENSG00000141627.14
ENSG00000279741	-0.204552	0.48074	16	53389886	53390563	1	0.185563	-1.46221	0.144334	ENSG00000279741.1
C6orf89	-0.0312068	0.48074	6	36871870	36928964	1	6.33499	-1.46214	0.144355	ENSG00000198663.17
E2F4	0.029086	0.480742	16	67192155	67198918	1	5.82862	1.46198	0.144399	ENSG00000205250.9
C5orf51	-0.0471931	0.480959	5	41904188	41921636	1	5.38282	-1.46153	0.144522	ENSG00000205765.10
NKAPP1	-0.0612178	0.480959	X	120120953	120245273	-1	0.963866	-1.46131	0.144581	ENSG00000233382.8
BMS1P1	-0.157895	0.480959	10	46786674	46811989	1	2.19393	-1.46142	0.144553	ENSG00000204177.11
GMPS	-0.0344399	0.480959	3	155870650	155944020	1	5.25543	-1.46139	0.144559	ENSG00000163655.16
VPS35L	-0.0332333	0.481002	16	19555240	19706793	1	4.79379	-1.46116	0.144624	ENSG00000103544.16
SMARCA2	-0.0446301	0.48101	9	1980290	2193624	1	7.22075	-1.46104	0.144656	ENSG00000080503.24
MAPRE3	-0.0922982	0.481464	2	26970637	27027219	1	1.9651	-1.46044	0.144821	ENSG00000084764.12
LINC01772	-0.0762897	0.481475	1	16460948	16468481	1	0.643855	-1.4602	0.144886	ENSG00000226029.1
RAB40C	0.0583407	0.481475	16	589357	629272	1	3.58888	1.4601	0.144913	ENSG00000197562.10
CNPY2	0.0533639	0.481475	12	56309842	56316119	-1	4.75299	1.46024	0.144877	ENSG00000257727.6
TAF9B	-0.0554221	0.481562	X	78129748	78139650	-1	3.28379	-1.4598	0.144996	ENSG00000187325.5
RPL13	0.127357	0.481562	16	89560677	89564542	1	9.85995	1.45979	0.144998	ENSG00000167526.14
MBNL1	-0.0431782	0.481833	3	152243828	152465780	1	8.69432	-1.45939	0.145109	ENSG00000152601.18
OVCA2	0.109045	0.481937	17	2042022	2043425	1	3.11777	1.45917	0.14517	ENSG00000262664.3
HVCN1	0.0585751	0.48194	12	110627841	110704950	-1	6.6446	1.45906	0.1452	ENSG00000122986.14
ENSG00000226396	0.120444	0.482065	1	19608114	19608568	1	0.499071	1.45882	0.145267	ENSG00000226396.1
SOS1	-0.0653926	0.482295	2	38962206	39124345	-1	6.0848	-1.45824	0.145425	ENSG00000115904.15
ZFC3H1	-0.0724884	0.482295	12	71609599	71667725	-1	6.63448	-1.45834	0.145399	ENSG00000133858.17
SLC38A1	-0.0646246	0.482295	12	46183063	46270017	-1	7.97567	-1.45835	0.145394	ENSG00000111371.16
GRB2	0.0535867	0.48241	17	75318076	75405709	-1	8.09611	1.45759	0.145605	ENSG00000177885.15
SRP72	-0.0419935	0.48241	4	56467617	56503681	1	6.27683	-1.45761	0.145599	ENSG00000174780.17
MACROH2A2	-0.0589926	0.48241	10	70052544	70112282	1	2.29769	-1.45751	0.145627	ENSG00000099284.15
RNF19A	-0.0559728	0.48241	8	100257060	100336218	-1	5.97598	-1.45769	0.145577	ENSG00000034677.13
ZBTB11	-0.0797217	0.48241	3	101648889	101677135	-1	5.62764	-1.45787	0.145529	ENSG00000066422.6
CHD2	-0.0621612	0.48241	15	92900189	93027996	1	7.91515	-1.45748	0.145637	ENSG00000173575.22
FAM13B	-0.0625136	0.48247	5	137937960	138051961	-1	6.01841	-1.4573	0.145684	ENSG00000031003.11
ANKRD36	-0.118591	0.482514	2	97113153	97264521	1	3.38823	-1.45693	0.145786	ENSG00000135976.21
RASGRP4	0.114103	0.482514	19	38409051	38426305	-1	6.43183	1.45703	0.145759	ENSG00000171777.16
ACTA2-AS1	-0.182511	0.482514	10	88932390	88940820	1	-1.04104	-1.45709	0.145742	ENSG00000180139.11
ZNF280C	-0.0674664	0.482545	X	130202707	130268899	-1	2.15125	-1.45645	0.145919	ENSG00000056277.16
PPM1J	0.0959202	0.482545	1	112709994	112715332	-1	0.72606	1.45675	0.145837	ENSG00000155367.16
FAM214B	0.0827735	0.482545	9	35104112	35116341	-1	5.44749	1.4564	0.145932	ENSG00000005238.20
ENSG00000268230	-0.141873	0.482545	19	58346854	58362751	-1	-1.26795	-1.45655	0.145892	ENSG00000268230.5
NEK9	-0.034199	0.482545	14	75079353	75127344	-1	6.83999	-1.45637	0.145943	ENSG00000119638.14
LINC01006	0.0708237	0.482744	7	156388922	156640654	-1	1.30496	1.45465	0.146417	ENSG00000182648.14
BIN2	0.0467104	0.482744	12	51281038	51324668	-1	8.56954	1.45539	0.146214	ENSG00000110934.13
TOB2	-0.034976	0.482744	22	41433494	41446801	-1	5.43343	-1.45457	0.146438	ENSG00000183864.5
ANKRD27	-0.0240811	0.482744	19	32597006	32676597	-1	5.04575	-1.45485	0.146363	ENSG00000105186.16
METTL14	-0.0448392	0.482744	4	118685392	118715433	1	4.88102	-1.45455	0.146445	ENSG00000145388.15
COQ10A	0.0568615	0.482744	12	56266890	56270966	1	3.5331	1.45505	0.146306	ENSG00000135469.14
HMGB1P3	0.131609	0.482744	2	230515023	230515638	1	0.437208	1.45515	0.14628	ENSG00000250011.1
DENND3	0.101937	0.482744	8	141117278	141195808	1	7.42981	1.45497	0.146329	ENSG00000105339.11
ERBIN	-0.0602342	0.482744	5	65926556	66082546	1	7.52661	-1.4553	0.146237	ENSG00000112851.15
SMARCD3	0.0925306	0.482744	7	151238764	151277896	-1	3.60925	1.45525	0.146252	ENSG00000082014.17
HPSE	0.13036	0.482744	4	83292461	83335153	-1	4.70843	1.45505	0.146307	ENSG00000173083.16
ZNF593	0.118572	0.482744	1	26169908	26170873	1	1.90306	1.4546	0.14643	ENSG00000142684.9
LINC01719	-0.0822424	0.482744	1	146052566	146061952	1	1.00317	-1.45501	0.146319	ENSG00000233396.9
ENSG00000277758	0.0654276	0.482744	10	47744717	47763592	-1	1.74023	1.45559	0.146157	ENSG00000277758.6
LPCAT2	0.137725	0.482744	16	55509072	55586666	1	5.82815	1.45574	0.146115	ENSG00000087253.13
RPL9	-0.208953	0.482766	4	39452587	39458931	-1	7.49447	-1.45442	0.146481	ENSG00000163682.17
ENSG00000278897	-0.279984	0.482766	19	11856032	11858302	1	-0.622012	-1.45423	0.146534	ENSG00000278897.1
ENSG00000249684	0.0851865	0.482766	5	177950335	177963960	1	1.39637	1.45421	0.14654	ENSG00000249684.6
SLC39A7	0.0413725	0.482781	6	33200445	33204439	1	5.59592	1.45391	0.146623	ENSG00000112473.18
CEP295	-0.069786	0.482781	11	93661682	93730358	1	4.2708	-1.45371	0.146677	ENSG00000166004.15
TELO2	0.059865	0.482781	16	1493344	1510457	1	4.81556	1.45384	0.146643	ENSG00000100726.15
IGLV5-52	-0.158119	0.482781	22	22318727	22319226	1	0.0446004	-1.45341	0.146761	ENSG00000211643.2
TRIM24	-0.0359523	0.482781	7	138460259	138589996	1	4.50441	-1.45344	0.146752	ENSG00000122779.18
ENSG00000287721	-0.0939073	0.482781	17	28204616	28223735	1	-0.383348	-1.45334	0.146781	ENSG00000287721.1
PDE5A	0.0980747	0.482781	4	119494397	119628804	-1	2.99829	1.45363	0.146701	ENSG00000138735.16
IL12RB1	0.0580382	0.482781	19	18058995	18098944	-1	4.43376	1.45407	0.146578	ENSG00000096996.16
ABL2	-0.0520305	0.48293	1	179099330	179229684	-1	4.25396	-1.45303	0.146866	ENSG00000143322.21
ZFAND4	-0.0409087	0.48293	10	45615500	45672780	-1	3.25445	-1.45296	0.146885	ENSG00000172671.20
BCL2	-0.070128	0.48335	18	63123346	63320128	-1	6.30547	-1.45208	0.147131	ENSG00000171791.14
ENSG00000184441	0.063961	0.48335	21	44331234	44335851	1	1.97823	1.4521	0.147126	ENSG00000184441.4
ENSG00000279106	-0.138576	0.48335	16	29204633	29205855	1	-1.31017	-1.45221	0.147095	ENSG00000279106.1
TMEM19	-0.0424555	0.48335	12	71686082	71705047	1	4.85229	-1.45211	0.147121	ENSG00000139291.14
ISCU	0.0418394	0.48358	12	108562582	108569368	1	6.33936	1.45172	0.14723	ENSG00000136003.16
NPTN	0.0520411	0.483724	15	73560014	73634134	-1	5.68185	1.45128	0.147352	ENSG00000156642.17
U2AF1L4	0.0675487	0.483724	19	35742464	35745445	-1	4.51387	1.45094	0.147446	ENSG00000161265.15
INTU	-0.138872	0.483724	4	127623271	127726737	1	-0.80121	-1.45109	0.147404	ENSG00000164066.13
SHQ1	-0.0373886	0.483724	3	72749277	72861914	-1	3.6303	-1.45133	0.147338	ENSG00000144736.14
ENSG00000289182	0.0923219	0.483724	17	81515062	81516412	1	0.463575	1.45092	0.147452	ENSG00000289182.1
TEDC1	0.0643341	0.483724	14	105489855	105499575	1	3.17372	1.45115	0.147389	ENSG00000185347.18
EPC1	-0.0303324	0.483744	10	32267751	32378798	-1	6.05785	-1.4508	0.147487	ENSG00000120616.16
SPIN4	-0.0823202	0.48379	X	63347228	63351332	-1	2.33724	-1.45031	0.147622	ENSG00000186767.7
RAVER2	0.127443	0.48379	1	64745095	64833232	1	1.03939	1.45037	0.147606	ENSG00000162437.14
ACLY	-0.0331746	0.48379	17	41866917	41930542	-1	6.52984	-1.45035	0.147611	ENSG00000131473.17
CLNK	-0.102856	0.48379	4	10486395	10684768	-1	-0.0769264	-1.45011	0.147679	ENSG00000109684.16
MSC-AS1	0.128512	0.48379	8	71828167	72118393	1	-0.84121	1.45017	0.147662	ENSG00000235531.11
MMADHC	0.0474455	0.48379	2	149569637	149587778	-1	5.83601	1.45058	0.147547	ENSG00000168288.13
LRRC45	0.063651	0.484168	17	82023305	82031151	1	3.2666	1.44959	0.147824	ENSG00000169683.8
KCNC4	-0.0772779	0.484168	1	110210314	110283100	1	2.44565	-1.44948	0.147853	ENSG00000116396.15
CXCR4	0.0587831	0.484251	2	136114349	136118149	-1	7.77123	1.44918	0.147938	ENSG00000121966.7
ACADSB	-0.0603002	0.484251	10	123008979	123058290	1	4.65269	-1.4492	0.147931	ENSG00000196177.13
MFSD4B	-0.0569073	0.484354	6	111259327	111445354	1	4.54376	-1.44875	0.148058	ENSG00000173214.7
FANCM	-0.0631916	0.484354	14	45135930	45200890	1	2.50626	-1.44888	0.148021	ENSG00000187790.11
PPTC7	-0.0583322	0.484354	12	110533245	110583318	-1	6.16869	-1.44876	0.148054	ENSG00000196850.6
METTL16	-0.0439214	0.48474	17	2405562	2511891	-1	4.74841	-1.44822	0.148206	ENSG00000127804.13
CEP68	-0.0561292	0.485038	2	65056366	65087004	1	4.67043	-1.44779	0.148326	ENSG00000011523.14
FDFT1	0.034781	0.485072	8	11795573	11839304	1	5.97172	1.44765	0.148366	ENSG00000079459.13
C21orf62-AS1	-0.0696108	0.485235	21	32772100	32955437	1	2.11129	-1.44641	0.148713	ENSG00000205930.10
ENSG00000280828	-0.247466	0.485235	7	128533652	128615970	1	0.287614	-1.44644	0.148705	ENSG00000280828.1
MXD3	0.122073	0.485235	5	177301461	177312757	-1	4.39773	1.44642	0.14871	ENSG00000213347.11
CERS4	0.0583305	0.485235	19	8206736	8262421	1	3.72924	1.44684	0.148593	ENSG00000090661.12
SLC2A8	0.0689193	0.485235	9	127397138	127408424	1	1.07405	1.44706	0.148531	ENSG00000136856.18
MYLK	0.10089	0.485235	3	123610049	123884332	-1	3.33273	1.44681	0.148601	ENSG00000065534.20
MOB1B	-0.0595394	0.485235	4	70902326	71022449	1	5.12814	-1.4468	0.148603	ENSG00000173542.9
NAXE	0.0810078	0.485235	1	156591756	156609507	1	4.09679	1.44734	0.148452	ENSG00000163382.13
ELOVL6	-0.093821	0.485235	4	110045846	110199199	-1	1.84208	-1.44685	0.14859	ENSG00000170522.10
PKD1	-0.0607682	0.485235	16	2088708	2135898	-1	5.51605	-1.44645	0.1487	ENSG00000008710.20
C1orf122	0.105243	0.485237	1	37806979	37809454	1	2.26303	1.4463	0.148743	ENSG00000197982.14
ARHGAP5	-0.086792	0.485349	14	32076114	32159728	1	4.45459	-1.44607	0.148807	ENSG00000100852.14
ANKEF1	-0.0612014	0.485432	20	9986126	10058303	1	2.25545	-1.44586	0.148866	ENSG00000132623.16
RSBN1	-0.0628574	0.485432	1	113761832	113812476	-1	5.5538	-1.44577	0.148892	ENSG00000081019.14
FAM120B	-0.0291166	0.485447	6	170290703	170407067	1	5.4217	-1.44552	0.148963	ENSG00000112584.14
VPS36	-0.0440413	0.485447	13	52412602	52450634	-1	6.09722	-1.44533	0.149015	ENSG00000136100.14
POLE	-0.0430545	0.485447	12	132623753	132687376	-1	5.07363	-1.44555	0.148955	ENSG00000177084.18
CTCF	-0.0344065	0.485447	16	67562467	67639177	1	6.20431	-1.44541	0.148992	ENSG00000102974.16
RAB2A	0.0406328	0.48551	8	60516936	60623644	1	5.69579	1.44516	0.149064	ENSG00000104388.15
RAB33A	0.08629	0.485699	X	130171962	130184870	1	1.83853	1.44474	0.149181	ENSG00000134594.5
ENSG00000227885	-0.132957	0.485699	6	53739266	53794904	-1	-1.35492	-1.44475	0.149179	ENSG00000227885.3
XRRA1	0.0964817	0.485821	11	74807739	74949200	-1	2.93573	1.44435	0.14929	ENSG00000166435.16
AMT	0.072617	0.485821	3	49416778	49422685	-1	3.76923	1.44418	0.149337	ENSG00000145020.16
ARCN1	-0.0384898	0.485821	11	118572390	118603033	1	6.87116	-1.44419	0.149336	ENSG00000095139.15
BTBD3	-0.0612271	0.485821	20	11890723	11926609	1	2.77316	-1.44425	0.149317	ENSG00000132640.15
ARL5A	-0.0544619	0.486074	2	151788984	151828492	-1	5.05156	-1.4438	0.149445	ENSG00000162980.17
FBXW11	-0.0400761	0.48616	5	171861549	172006873	-1	5.39204	-1.44355	0.149516	ENSG00000072803.18
GTSE1-DT	0.114574	0.48616	22	46295143	46296660	-1	-0.99508	1.44339	0.14956	ENSG00000277232.2
PIGW	-0.044585	0.48616	17	36534987	36539310	1	2.60713	-1.4434	0.149557	ENSG00000277161.2
GOSR1	-0.0324622	0.486245	17	30477362	30527592	1	5.36679	-1.44308	0.149648	ENSG00000108587.16
CDC5L	-0.0397136	0.486245	6	44387706	44450425	1	5.54602	-1.44305	0.149657	ENSG00000096401.8
TCL1A	0.109171	0.486245	14	95709947	95714196	-1	6.97529	1.44298	0.149676	ENSG00000100721.11
MORF4L2-AS1	-0.114142	0.486314	X	103687284	103691772	1	0.531808	-1.4428	0.149727	ENSG00000231154.1
THOC3	0.056436	0.486377	5	175917873	176034680	-1	4.12851	1.44204	0.14994	ENSG00000051596.10
CMTM8	-0.0873695	0.486377	3	32238679	32370321	1	0.884072	-1.4422	0.149895	ENSG00000170293.9
RFC2	0.0443638	0.486377	7	74231499	74254458	-1	3.85823	1.44234	0.149856	ENSG00000049541.11
ZCCHC14	-0.0570729	0.486377	16	87406246	87493024	-1	4.10516	-1.44253	0.149804	ENSG00000140948.13
TMEM243	0.0400301	0.486377	7	87196160	87220587	-1	5.12324	1.44234	0.149855	ENSG00000135185.12
CNN3	-0.0994323	0.486377	1	94896949	94927223	-1	0.171618	-1.44218	0.1499	ENSG00000117519.16
TSPAN32	-0.0564422	0.486377	11	2301997	2318204	1	5.64035	-1.44199	0.149954	ENSG00000064201.16
KANSL1L	-0.0806928	0.486528	2	210021421	210171409	-1	3.60997	-1.44172	0.15003	ENSG00000144445.17
ENSG00000272779	-0.0751885	0.486621	22	22303224	22310401	1	1.69837	-1.44152	0.150089	ENSG00000272779.1
ENSG00000214135	-0.0995596	0.486676	3	197578213	197627915	-1	4.35033	-1.44135	0.150135	ENSG00000214135.9
BIVM	-0.0592737	0.486756	13	102799119	102841533	1	3.18072	-1.44116	0.15019	ENSG00000134897.14
MEF2B	0.123751	0.486759	19	19145567	19192131	-1	1.32583	1.44073	0.150309	ENSG00000213999.17
ENSG00000250519	0.141031	0.486759	11	94185439	94282203	1	-1.33226	1.4408	0.150289	ENSG00000250519.7
CDC23	-0.037156	0.486759	5	138187650	138213343	-1	4.71982	-1.44082	0.150285	ENSG00000094880.11
TAS2R4	-0.0946499	0.486759	7	141776674	141781691	1	1.61202	-1.44077	0.1503	ENSG00000127364.4
MBTD1	-0.0558969	0.486956	17	51177425	51260163	-1	5.42543	-1.44009	0.15049	ENSG00000011258.16
ENSG00000260007	-0.0817004	0.486956	15	68184032	68229718	-1	1.65251	-1.44017	0.15047	ENSG00000260007.3
MCUR1	0.0390103	0.486956	6	13786557	13814568	-1	3.87551	1.44014	0.150478	ENSG00000050393.12
SUV39H2-DT	-0.0951678	0.486956	10	14877688	14878686	-1	-1.0839	-1.43999	0.150519	ENSG00000272853.1
TWF2	0.0553749	0.486956	3	52228612	52246788	-1	6.10179	1.44011	0.150486	ENSG00000247596.10
STAG2	-0.0764679	0.48697	X	123960212	124422664	1	7.2838	-1.43987	0.150553	ENSG00000101972.20
FAM50A	0.0652804	0.487166	X	154444141	154450654	1	5.00058	1.43955	0.150643	ENSG00000071859.15
TRABD	0.0675125	0.487439	22	50185913	50199598	1	6.096	1.43904	0.150788	ENSG00000170638.10
CXorf65	0.148573	0.487439	X	71103889	71106788	-1	0.63719	1.43913	0.150762	ENSG00000204165.6
TFE3	0.0719692	0.487478	X	49028726	49043410	-1	6.05728	1.4389	0.150829	ENSG00000068323.17
LIN7B	0.0909673	0.488286	19	49114324	49118460	1	0.636625	1.43759	0.151199	ENSG00000104863.12
NDUFA2	0.0745298	0.488286	5	140638740	140647771	-1	4.77917	1.43768	0.151174	ENSG00000131495.9
POLR2I	0.0887511	0.488286	19	36113709	36115213	-1	2.86611	1.43761	0.151193	ENSG00000105258.9
HRAS	0.0833389	0.488286	11	532242	537321	-1	2.76423	1.43762	0.151191	ENSG00000174775.18
CHD3	-0.0462974	0.488323	17	7884796	7912760	1	8.30241	-1.43745	0.15124	ENSG00000170004.18
YTHDC2	-0.0592897	0.488367	5	113513694	113595285	1	5.80557	-1.43725	0.151296	ENSG00000047188.16
PARK7	0.0593764	0.488367	1	7954291	7985505	1	6.33358	1.43718	0.151316	ENSG00000116288.13
DBNDD2	0.065723	0.488367	20	45406057	45410610	1	2.11647	1.43708	0.151343	ENSG00000244274.9
NOL11	-0.0358499	0.488374	17	67717931	67744531	1	5.48645	-1.43643	0.151528	ENSG00000130935.10
RHEB	0.0431125	0.488374	7	151466012	151520120	-1	4.644	1.43657	0.151491	ENSG00000106615.10
KDELR1	0.0514411	0.488374	19	48382575	48391551	-1	5.06222	1.43695	0.151381	ENSG00000105438.9
EML4-AS1	0.106363	0.488374	2	42143238	42170301	-1	-0.772637	1.43641	0.151536	ENSG00000224875.2
DPY19L4	-0.0709571	0.488374	8	94719703	94793836	1	3.46825	-1.43627	0.151573	ENSG00000156162.16
BAG2	-0.0526003	0.488374	6	57172326	57189833	1	2.37833	-1.43624	0.151584	ENSG00000112208.11
SEC22C	-0.0347823	0.488374	3	42547969	42601080	-1	4.94306	-1.43679	0.151428	ENSG00000093183.14
TM2D1	0.0291968	0.488374	1	61681046	61725423	-1	4.32456	1.4367	0.151453	ENSG00000162604.12
SMAD2	-0.0246228	0.48862	18	47808957	47931146	-1	6.39637	-1.43576	0.15172	ENSG00000175387.16
ENSG00000289584	0.0916252	0.48862	8	23264102	23264720	1	2.44842	1.43579	0.151711	ENSG00000289584.1
AGMAT	-0.0593656	0.488694	1	15571699	15585051	-1	3.29893	-1.43554	0.151781	ENSG00000116771.6
PRPF40A	-0.0530013	0.488694	2	152651593	152717997	-1	6.68994	-1.43547	0.151803	ENSG00000196504.19
ZNF692	0.0577864	0.488933	1	248850006	248859144	-1	5.23724	1.435	0.151937	ENSG00000171163.16
LCOR	-0.0640591	0.488933	10	96832254	96995956	1	6.07483	-1.4351	0.151908	ENSG00000196233.14
ENSG00000277782	0.109169	0.489005	15	80999593	80999981	-1	-1.22651	1.43472	0.152015	ENSG00000277782.1
DEPDC5	-0.0365194	0.489005	22	31753867	31908033	1	4.1716	-1.43377	0.152287	ENSG00000100150.20
TRDMT1	-0.0492946	0.489005	10	17137336	17202054	-1	3.69079	-1.4341	0.152194	ENSG00000107614.22
SPG21	0.0475369	0.489005	15	64963022	64990310	-1	6.07831	1.43411	0.152189	ENSG00000090487.11
FANCC	-0.0452853	0.489005	9	95099054	95426796	-1	2.37996	-1.43381	0.152276	ENSG00000158169.13
ATP2A2	-0.0604451	0.489005	12	110280756	110351093	1	6.20479	-1.43471	0.15202	ENSG00000174437.18
SMIM13	-0.048449	0.489005	6	11093834	11138733	1	3.0401	-1.43399	0.152222	ENSG00000224531.6
NOP14	-0.0335008	0.489005	4	2937933	2963406	-1	5.12596	-1.4345	0.152079	ENSG00000087269.16
UBN2	-0.075285	0.489005	7	139230356	139308236	1	5.31355	-1.43381	0.152276	ENSG00000157741.15
SURF2	0.0722779	0.489005	9	133356550	133361158	1	2.6625	1.43403	0.152212	ENSG00000148291.10
RPLP1	0.0813402	0.489005	15	69452814	69456205	1	9.75174	1.43403	0.152214	ENSG00000137818.12
SPCS2	0.0488553	0.489136	11	74949261	74979033	1	6.26635	1.43352	0.152358	ENSG00000118363.13
ENSG00000288632	-0.0674707	0.489385	16	29442917	29613717	-1	2.73266	-1.43286	0.152547	ENSG00000288632.1
ENSG00000239775	0.110617	0.489385	7	44064908	44066079	1	1.15911	1.43272	0.152588	ENSG00000239775.1
MAGED4B	-0.121635	0.489385	X	52061827	52069219	-1	1.87232	-1.43254	0.152637	ENSG00000187243.17
RPS19	0.086808	0.489385	19	41860255	41872925	1	9.37594	1.43263	0.152613	ENSG00000105372.8
ARRDC3-AS1	-0.0856719	0.489385	5	91380349	91612566	1	-0.0446974	-1.43241	0.152675	ENSG00000281357.4
FPGT-TNNI3K	-0.125321	0.489385	1	74198235	74544393	1	-0.49656	-1.43255	0.152634	ENSG00000259030.8
AKAP10	-0.0447492	0.489385	17	19904302	19978343	-1	5.42986	-1.4325	0.152648	ENSG00000108599.15
DEPTOR	-0.102968	0.489385	8	119873717	120050918	1	-0.719652	-1.43257	0.15263	ENSG00000155792.10
S1PR5	0.13794	0.489585	19	10512742	10517931	-1	3.71058	1.43198	0.152797	ENSG00000180739.15
PIGG	-0.041945	0.489585	4	499210	540200	1	5.66871	-1.43208	0.152771	ENSG00000174227.16
DPY19L1	-0.0590314	0.489735	7	34927292	35038271	-1	3.55855	-1.43161	0.152904	ENSG00000173852.16
ENSG00000277476	0.0652054	0.489735	17	68133201	68135935	1	3.11186	1.43164	0.152896	ENSG00000277476.1
CPTP	0.0878193	0.489736	1	1324756	1328896	1	3.06065	1.43118	0.153028	ENSG00000224051.7
UPP1	0.0952846	0.489736	7	48088628	48108736	1	5.31369	1.42934	0.153554	ENSG00000183696.14
GOLGA8N	-0.087388	0.489736	15	32593456	32607310	1	3.79858	-1.43137	0.152973	ENSG00000232653.8
CCDC7	-0.0565208	0.489736	10	32446140	32882874	1	2.1913	-1.42945	0.153523	ENSG00000216937.13
CYFIP1	-0.085375	0.489736	15	22867052	22981063	-1	4.18273	-1.43096	0.153088	ENSG00000273749.5
PSMD9	0.0538143	0.489736	12	121888732	121918297	1	4.70078	1.43009	0.15334	ENSG00000110801.14
DOK1	0.0551606	0.489736	2	74549026	74557551	1	4.85598	1.42989	0.153397	ENSG00000115325.14
TBCE	0.038299	0.489736	1	235367360	235452443	1	3.35701	1.43131	0.15299	ENSG00000284770.2
DUSP23	0.116665	0.489736	1	159780932	159782543	1	2.29409	1.42943	0.153529	ENSG00000158716.9
VPS33A	-0.0244568	0.489736	12	122229564	122266494	-1	5.03637	-1.42931	0.153562	ENSG00000139719.11
NEB	-0.100765	0.489736	2	151485336	151734487	-1	1.02098	-1.43082	0.15313	ENSG00000183091.21
FAM221A	-0.0477393	0.489736	7	23680130	23703249	1	1.85651	-1.42998	0.153372	ENSG00000188732.11
DMAC2L	-0.0460793	0.489736	14	50312324	50335558	1	2.99893	-1.43037	0.15326	ENSG00000125375.18
ZNF611	-0.0913361	0.489736	19	52702813	52735073	-1	3.75411	-1.4302	0.153307	ENSG00000213020.10
GIT1	-0.0348441	0.489736	17	29573475	29594054	-1	5.14956	-1.43124	0.153008	ENSG00000108262.16
ZNF518B	-0.0515556	0.489736	4	10439880	10457426	-1	5.13743	-1.43054	0.15321	ENSG00000178163.8
NARS1	-0.038181	0.489736	18	57600656	57622213	-1	6.50553	-1.43058	0.153198	ENSG00000134440.12
KLF13	-0.0497367	0.489736	15	31326835	31435665	1	8.22661	-1.43077	0.153144	ENSG00000169926.11
CLASP1	-0.057635	0.489736	2	121337776	121649476	-1	5.50462	-1.42979	0.153426	ENSG00000074054.20
MGST1	0.0865487	0.489736	12	16347142	16609259	1	2.60693	1.42986	0.153405	ENSG00000008394.13
ZMIZ1	-0.0561597	0.489736	10	79068966	79316519	1	6.04706	-1.4308	0.153136	ENSG00000108175.19
B4GALT5	0.131155	0.489736	20	49632945	49713878	-1	6.19368	1.42937	0.153547	ENSG00000158470.5
GUSBP14	0.281909	0.489832	5	70219918	70258930	-1	-0.17342	1.4291	0.153622	ENSG00000253816.3
ZNF345	-0.0616483	0.489872	19	36850361	36913029	1	3.65953	-1.42805	0.153924	ENSG00000251247.12
TTC33	-0.0442882	0.489872	5	40512333	40755963	-1	4.23957	-1.42831	0.153851	ENSG00000113638.14
WRAP53	0.0497769	0.489872	17	7686071	7703502	1	3.00631	1.42873	0.153729	ENSG00000141499.17
PFDN4	0.0632336	0.489872	20	54208087	54228052	1	3.15154	1.42823	0.153874	ENSG00000101132.10
ASIC1	-0.0937678	0.489872	12	50057548	50083611	1	1.79992	-1.42882	0.153704	ENSG00000110881.12
NEPRO	-0.029833	0.489872	3	113002444	113019861	-1	5.5565	-1.42819	0.153884	ENSG00000163608.15
THTPA	-0.0448165	0.489872	14	23555988	23560271	1	2.93866	-1.42818	0.153888	ENSG00000259431.6
COX7B	0.0701032	0.489872	X	77899440	77907376	1	5.11416	1.42856	0.153778	ENSG00000131174.7
ENSG00000267940	0.0721762	0.489872	11	6201901	6203253	-1	1.8128	1.42792	0.153964	ENSG00000267940.1
ZMYND11	-0.0502339	0.489872	10	134465	254637	1	5.48285	-1.42797	0.153949	ENSG00000015171.20
RBM43	-0.103898	0.489872	2	151247940	151261863	-1	3.93337	-1.42816	0.153892	ENSG00000184898.7
ENSG00000262712	0.107546	0.489955	16	4335870	4337818	-1	-0.980071	1.42772	0.15402	ENSG00000262712.1
ZSCAN32	-0.0257468	0.490078	16	3382081	3401065	-1	4.41722	-1.42748	0.154089	ENSG00000140987.21
RARG	-0.0519415	0.490116	12	53210567	53232980	-1	3.72885	-1.42723	0.15416	ENSG00000172819.17
NAA38	0.0854973	0.490116	17	7856685	7885238	-1	3.64688	1.42727	0.15415	ENSG00000183011.14
SELENOM	0.131461	0.490167	22	31104772	31120069	-1	0.847413	1.42707	0.154206	ENSG00000198832.11
SIGLEC14	0.206238	0.490284	19	51639478	51646825	-1	5.43216	1.42684	0.154273	ENSG00000254415.4
EPB41L2	-0.0571352	0.490327	6	130839347	131063322	-1	4.03225	-1.42669	0.154317	ENSG00000079819.19
RPS29	0.108931	0.490418	14	49570984	49599164	-1	8.09119	1.4264	0.1544	ENSG00000213741.11
ENSG00000177788	-0.0823459	0.490418	1	229256892	229271242	-1	0.0856493	-1.42628	0.154435	ENSG00000177788.7
SNX22	0.0860072	0.490418	15	64151715	64157481	1	5.50582	1.42637	0.15441	ENSG00000157734.14
ZNF227	-0.0308072	0.490434	19	44207547	44237268	1	4.49727	-1.42616	0.15447	ENSG00000131115.16
YY2	-0.0904323	0.490549	X	21855987	21858740	1	-0.0119533	-1.42593	0.154537	ENSG00000230797.3
SDF2L1	0.126272	0.490726	22	21642302	21644299	1	2.96489	1.42563	0.154622	ENSG00000128228.5
RPUSD1	0.0763943	0.490777	16	784974	788397	-1	3.48791	1.42509	0.154779	ENSG00000007376.8
AKAP8	-0.0216047	0.490777	19	15353385	15379815	-1	5.29176	-1.42514	0.154765	ENSG00000105127.10
ELOVL7	0.0975232	0.490777	5	60751791	60844274	-1	2.35431	1.42506	0.154788	ENSG00000164181.14
ENSG00000213062	-0.078076	0.490777	1	169486076	169500182	1	0.457427	-1.42547	0.154669	ENSG00000213062.5
PLEKHG3	0.0885318	0.490777	14	64704102	64750249	1	5.97268	1.42533	0.154708	ENSG00000126822.18
SLX4	-0.0419459	0.490913	16	3581181	3611606	-1	3.74182	-1.42472	0.154885	ENSG00000188827.11
TREML2	0.0863793	0.490913	6	41189749	41201149	-1	5.86219	1.4247	0.154891	ENSG00000112195.9
CEP120	-0.0564051	0.490998	5	123344890	123423592	-1	5.3616	-1.4245	0.154948	ENSG00000168944.17
ENSG00000224376	0.101861	0.491087	2	231388976	231394991	1	0.947658	1.42402	0.155089	ENSG00000224376.2
DENND1B	-0.0700755	0.491087	1	197504748	197775696	-1	4.20339	-1.42413	0.155055	ENSG00000213047.13
TMEM104	0.033963	0.491087	17	74776499	74839753	1	4.17455	1.42404	0.155082	ENSG00000109066.14
ALAS2	0.223511	0.491087	X	55009055	55030977	-1	7.11345	1.42399	0.155096	ENSG00000158578.21
TES	-0.0375744	0.49168	7	116210506	116258783	1	6.76285	-1.42323	0.155316	ENSG00000135269.18
DAAM1	-0.0544673	0.49168	14	59188646	59371405	1	3.76176	-1.42293	0.155403	ENSG00000100592.16
COX15	-0.024541	0.49168	10	99710868	99732127	-1	5.1474	-1.42301	0.15538	ENSG00000014919.13
TTC39C	-0.0325371	0.49168	18	23992773	24135610	1	5.19609	-1.42295	0.155396	ENSG00000168234.13
C21orf58	0.05919	0.491803	21	46300181	46323875	-1	2.13748	1.42249	0.155532	ENSG00000160298.18
ENSG00000276603	-0.208448	0.491803	20	37526642	37527060	-1	-0.915553	-1.4225	0.155527	ENSG00000276603.1
CLASRP	0.0504715	0.491803	19	45039045	45070956	1	5.70729	1.42266	0.155483	ENSG00000104859.15
PGP	0.0438788	0.491911	16	2211593	2214840	-1	3.9768	1.42221	0.155614	ENSG00000184207.9
GSDMD	0.0717215	0.491911	8	143553207	143563062	1	6.57928	1.42208	0.155649	ENSG00000104518.11
TNNT1	0.171217	0.491911	19	55132698	55149206	-1	0.385966	1.42206	0.155657	ENSG00000105048.18
ARHGAP27	0.0642358	0.492023	17	45393902	45434421	-1	7.45458	1.42173	0.155752	ENSG00000159314.12
IGLV2-11	0.176139	0.492023	22	22792491	22793007	1	4.98348	1.42183	0.155723	ENSG00000211668.2
XACT	-0.0968517	0.49227	X	113616300	114059289	-1	3.78077	-1.42136	0.15586	ENSG00000241743.4
EMC6	0.104836	0.492417	17	3668812	3669668	1	2.6517	1.42063	0.15607	ENSG00000127774.7
FLJ40194	0.107828	0.492417	17	49230853	49318011	1	-0.334444	1.42068	0.156055	ENSG00000177369.10
KIF2A	-0.0467671	0.492417	5	62306162	62391025	1	6.86436	-1.42057	0.156087	ENSG00000068796.19
NSD2	-0.0482876	0.492417	4	1871393	1982207	1	5.34953	-1.42074	0.15604	ENSG00000109685.19
ENSG00000249476	0.0847316	0.492417	5	109237120	109326369	-1	1.99901	1.42078	0.156028	ENSG00000249476.2
NICN1	-0.061631	0.492417	3	49422333	49429326	-1	4.16274	-1.42104	0.155951	ENSG00000145029.14
PSMD4	0.0483277	0.492497	1	151254709	151267479	1	6.57125	1.41995	0.15627	ENSG00000159352.16
BAIAP2-DT	-0.059878	0.492497	17	81029130	81034881	-1	3.72872	-1.4198	0.156314	ENSG00000226137.5
ZNRF2	-0.0548684	0.492497	7	30284597	30367689	1	3.82788	-1.41986	0.156294	ENSG00000180233.11
BBS10	-0.0648296	0.492497	12	76344474	76348415	-1	4.06743	-1.4203	0.156166	ENSG00000179941.9
BTG1P1	-0.11113	0.492497	12	9135084	9135591	1	0.571575	-1.42004	0.156242	ENSG00000256720.1
HSPA4	-0.0328746	0.492497	5	133052013	133106449	1	6.29815	-1.42024	0.156185	ENSG00000170606.16
TIGIT	0.0768078	0.492497	3	114276913	114310288	1	4.24392	1.41976	0.156324	ENSG00000181847.12
HP1BP3	-0.0493153	0.492605	1	20740266	20787323	-1	7.94647	-1.41905	0.15653	ENSG00000127483.19
ELMO3	0.0669105	0.492605	16	67199111	67204029	1	2.22233	1.41907	0.156526	ENSG00000102890.16
NDUFB10	0.0788286	0.492605	16	1959538	1961975	1	4.8145	1.41937	0.156438	ENSG00000140990.15
KCNE3	0.0948375	0.492605	11	74454841	74467729	-1	5.95481	1.41915	0.156502	ENSG00000175538.11
ENSG00000267058	-0.107668	0.492605	19	43891804	43901805	-1	0.196867	-1.41902	0.156538	ENSG00000267058.1
LIMD2	0.0599823	0.492605	17	63695888	63701172	-1	8.32165	1.41949	0.156402	ENSG00000136490.9
MARCHF9	0.0694278	0.492667	12	57755103	57760411	1	4.79485	1.41885	0.156588	ENSG00000139266.6
ENSG00000216809	-0.205691	0.492727	6	118452469	118454992	-1	-0.64728	-1.41825	0.156763	ENSG00000216809.1
ENSG00000241728	0.213931	0.492727	21	44328944	44330221	-1	-1.23272	1.41837	0.156728	ENSG00000241728.5
RIPOR3	-0.103233	0.492727	20	50586108	50691542	-1	0.168708	-1.41839	0.156723	ENSG00000042062.13
LIMA1	-0.0615708	0.492727	12	50175788	50283520	-1	3.61387	-1.41857	0.156672	ENSG00000050405.14
SLC10A7	-0.0614019	0.492727	4	146253975	146522372	-1	3.01294	-1.41839	0.156724	ENSG00000120519.16
ASB1	-0.0393281	0.492727	2	238426742	238452250	1	5.27494	-1.41817	0.156788	ENSG00000065802.12
NPM1P7	-0.0565858	0.492829	12	9695384	9696227	1	4.43822	-1.41795	0.15685	ENSG00000213443.2
CMIP	0.0556882	0.493512	16	81444808	81711762	1	6.06916	1.41698	0.157135	ENSG00000153815.18
MKLN1	-0.0604748	0.493512	7	131110096	131496632	1	6.32855	-1.41693	0.157149	ENSG00000128585.18
CD320	0.0885672	0.493512	19	8302127	8308358	-1	2.97601	1.4169	0.157158	ENSG00000167775.11
CAPZB	0.0368516	0.49357	1	19338775	19485539	-1	8.19803	1.4162	0.157364	ENSG00000077549.19
RUBCNL	0.0692086	0.49357	13	46334681	46438190	-1	6.30285	1.41662	0.157239	ENSG00000102445.20
HBM	0.232993	0.49357	16	153892	166764	1	3.36567	1.41606	0.157404	ENSG00000206177.7
ENSG00000289548	0.167557	0.49357	20	62533977	62536713	1	-1.30172	1.41591	0.157448	ENSG00000289548.1
GALK1	0.0898378	0.49357	17	75751594	75765236	-1	3.21434	1.41608	0.157398	ENSG00000108479.13
ZBTB3	-0.0355647	0.49357	11	62748319	62754184	-1	2.37978	-1.41604	0.157409	ENSG00000185670.9
EMD	0.0515153	0.49357	X	154379273	154381574	1	4.76652	1.41634	0.157323	ENSG00000102119.12
NDEL1	0.0752265	0.49357	17	8413131	8490411	1	6.23079	1.41658	0.157252	ENSG00000166579.16
EHD2	0.126726	0.49357	19	47713422	47743134	1	-1.36524	1.41601	0.15742	ENSG00000024422.12
RRP1B	-0.0445212	0.493581	21	43659560	43696079	1	5.63323	-1.4158	0.157481	ENSG00000160208.13
ENSG00000259436	0.0767909	0.493797	19	42152569	42157523	1	1.85751	1.41546	0.157581	ENSG00000259436.1
SGK3	-0.0518777	0.493848	8	66712734	66862022	1	4.25879	-1.41492	0.157739	ENSG00000104205.16
SLC25A12	-0.0296664	0.493848	2	171783405	171999859	-1	4.31582	-1.41489	0.157748	ENSG00000115840.14
RABEPK	0.0499901	0.493848	9	125200542	125234161	1	3.62509	1.41504	0.157702	ENSG00000136933.17
LSMEM1	0.159505	0.493848	7	112480853	112491062	1	1.35074	1.41507	0.157693	ENSG00000181016.9
SELL	0.0777854	0.493848	1	169690665	169711702	-1	10.5403	1.41492	0.157737	ENSG00000188404.10
PAXIP1-AS2	-0.084316	0.493924	7	154928460	154952188	1	4.39282	-1.4147	0.157802	ENSG00000214106.9
EFCAB14	-0.0420919	0.494133	1	46674659	46719146	-1	7.14467	-1.41391	0.158034	ENSG00000159658.15
ENSG00000288886	-0.0949448	0.494133	2	42792299	42795078	1	-0.356909	-1.41422	0.157945	ENSG00000288886.1
SKIV2L	-0.0311611	0.494133	6	31959117	31969751	1	5.69381	-1.41388	0.158043	ENSG00000204351.12
GARS1-DT	-0.066031	0.494133	7	30516309	30595286	-1	6.35427	-1.41435	0.157905	ENSG00000196295.13
PNP	0.0370256	0.494133	14	20468954	20477089	1	6.08679	1.41386	0.15805	ENSG00000198805.12
TMEM67	-0.0813882	0.494133	8	93754844	93819234	1	1.19826	-1.41398	0.158014	ENSG00000164953.17
RBM47	0.120395	0.49415	4	40423267	40630875	-1	5.97135	1.41373	0.158086	ENSG00000163694.15
ENSG00000270127	0.0906093	0.49415	15	100547765	100550153	-1	4.13347	1.41363	0.158116	ENSG00000270127.2
AGPAT4	-0.0543349	0.494307	6	161129967	161274061	-1	3.9082	-1.4133	0.158214	ENSG00000026652.15
GAN	-0.0511238	0.494307	16	81314944	81390809	1	3.59856	-1.41315	0.158257	ENSG00000261609.8
BLM	-0.0475472	0.494307	15	90717346	90816166	1	3.49012	-1.41324	0.15823	ENSG00000197299.13
NSL1	-0.0292924	0.494842	1	212726153	212791782	-1	5.01357	-1.41247	0.158458	ENSG00000117697.15
CENPX	0.07293	0.495128	17	82018702	82024107	-1	3.30699	1.41195	0.15861	ENSG00000169689.15
CDC73	-0.0620011	0.495128	1	193121983	193254815	1	5.06547	-1.412	0.158595	ENSG00000134371.14
LINC01521	-0.100975	0.495188	22	31346777	31348719	1	-0.4696	-1.41168	0.15869	ENSG00000213888.3
ENSG00000289045	0.113785	0.495188	6	149497715	149498326	-1	0.90907	1.41169	0.158686	ENSG00000289045.1
USP1	-0.0456604	0.495239	1	62436297	62451804	1	5.71046	-1.41152	0.158737	ENSG00000162607.13
MME	0.144103	0.495362	3	155024124	155183704	1	6.97211	1.41064	0.158996	ENSG00000196549.13
UGDH-AS1	-0.0866792	0.495362	4	39527720	39594707	1	1.77966	-1.41053	0.159029	ENSG00000249348.2
GOPC	-0.0434565	0.495362	6	117560269	117602542	-1	5.7019	-1.41052	0.159032	ENSG00000047932.14
PXN-AS1	0.0696364	0.495362	12	120201274	120213231	1	1.10091	1.4111	0.158861	ENSG00000255857.7
TNRC6C	-0.0533884	0.495362	17	77959240	78108835	1	5.38617	-1.41068	0.158985	ENSG00000078687.17
ENSG00000272343	0.104797	0.495362	8	56222688	56223173	1	-0.213311	1.41067	0.158986	ENSG00000272343.1
C2CD2	-0.042467	0.495362	21	41885112	41954018	-1	3.3331	-1.41036	0.159079	ENSG00000157617.17
ARF1	0.0443009	0.495362	1	228082660	228099212	1	7.80294	1.41038	0.159072	ENSG00000143761.16
COIL	-0.0331115	0.495362	17	56938199	56961050	-1	4.30571	-1.4104	0.159067	ENSG00000121058.5
KLHL36	-0.0467423	0.495362	16	84648511	84667686	1	6.21462	-1.41093	0.158912	ENSG00000135686.13
PARGP1	-0.161314	0.495529	10	45854093	45972428	-1	1.97591	-1.40947	0.159342	ENSG00000239883.9
ENSG00000266088	0.0745335	0.495529	17	40516892	40527002	1	2.72129	1.40946	0.159344	ENSG00000266088.6
NCOA3	-0.0584546	0.495529	20	47501887	47656877	1	7.28492	-1.40959	0.159306	ENSG00000124151.19
MTHFD1	-0.0477623	0.495529	14	64388031	64463457	1	4.91078	-1.40928	0.159398	ENSG00000100714.17
ENSG00000274281	-0.106485	0.495529	15	38851306	38853432	-1	0.0571009	-1.40987	0.159223	ENSG00000274281.1
ACO1	-0.0413455	0.495529	9	32384603	32454769	1	3.14435	-1.41007	0.159165	ENSG00000122729.19
STRN4	0.0430993	0.495529	19	46719511	46746994	-1	5.71541	1.40978	0.15925	ENSG00000090372.15
TEX10	-0.0321869	0.495529	9	100302077	100352942	-1	4.42966	-1.40926	0.159405	ENSG00000136891.14
PRKCI	-0.0477426	0.495529	3	170222424	170305977	1	3.84791	-1.40948	0.159338	ENSG00000163558.13
NCKAP1L	-0.0366129	0.49555	12	54497752	54548243	1	8.06895	-1.40913	0.159442	ENSG00000123338.13
DNAJB9	0.0513595	0.495571	7	108569867	108574850	1	4.3332	1.409	0.159479	ENSG00000128590.5
CSTF2T	-0.0361434	0.495747	10	51695486	51699595	-1	5.55549	-1.40861	0.159596	ENSG00000177613.9
WWC3	0.0555064	0.495747	X	10015254	10144474	1	6.24604	1.40867	0.159577	ENSG00000047644.20
ENSG00000261123	-0.182648	0.495972	16	2094830	2097026	-1	-1.18142	-1.40825	0.159701	ENSG00000261123.1
HMGN3-AS1	-0.105303	0.495972	6	79233699	79236797	1	-1.06252	-1.40758	0.1599	ENSG00000270362.2
RCBTB2	0.0827329	0.495972	13	48488963	48533256	-1	5.2778	1.40754	0.159911	ENSG00000136161.13
MRTFB	-0.0740469	0.495972	16	14071319	14266773	1	3.74482	-1.40809	0.15975	ENSG00000186260.17
FKBP11	0.07247	0.495972	12	48921518	48926474	-1	4.93626	1.40763	0.159885	ENSG00000134285.11
FAM66B	-0.0976049	0.495972	8	7298744	7355359	-1	-0.15113	-1.40762	0.159888	ENSG00000215374.6
ENSG00000273192	0.0922186	0.495972	22	49902228	49904576	1	-0.383877	1.40763	0.159886	ENSG00000273192.1
TMPO-AS1	-0.0600363	0.495972	12	98512973	98516422	-1	0.863956	-1.40784	0.159822	ENSG00000257167.3
SASH3	0.0464394	0.496071	X	129779949	129795201	1	7.90009	1.4071	0.160042	ENSG00000122122.10
S1PR2	0.0648694	0.496071	19	10221433	10231331	-1	1.56366	1.40721	0.16001	ENSG00000267534.4
NDUFS3	0.0632679	0.496071	11	47565336	47584562	1	4.87059	1.40708	0.160048	ENSG00000213619.11
NBPF8	-0.0730192	0.496071	1	120419850	120467739	1	6.21524	-1.40692	0.160096	ENSG00000270231.4
RAB37	0.0391441	0.496071	17	74670578	74747335	1	6.8197	1.40682	0.160125	ENSG00000172794.20
ENSG00000261613	0.0545822	0.496071	16	2554060	2556060	-1	2.26637	1.40692	0.160094	ENSG00000261613.2
RETSAT	-0.0266212	0.496089	2	85341955	85354531	-1	4.406	-1.4067	0.160161	ENSG00000042445.14
TRAV12-1	0.0747219	0.496204	14	21841240	21841774	1	2.48879	1.40632	0.160273	ENSG00000211785.1
STRN	-0.0666354	0.496204	2	36837698	36966536	-1	5.75143	-1.40627	0.160289	ENSG00000115808.12
EML3	0.038339	0.496204	11	62602218	62612775	-1	6.51683	1.40644	0.160238	ENSG00000149499.12
LILRB3	0.12902	0.49648	19	54216278	54223506	-1	6.86552	1.40566	0.160469	ENSG00000204577.12
PSMB7	0.0563548	0.49648	9	124353465	124415444	-1	5.41168	1.40568	0.160465	ENSG00000136930.13
AP1AR	-0.0569694	0.49648	4	112231740	112273110	1	4.10672	-1.40569	0.16046	ENSG00000138660.12
ENSG00000173867	-0.193229	0.496885	15	88459501	88546585	-1	-0.522629	-1.40512	0.16063	ENSG00000173867.10
SSNA1	0.0728693	0.49729	9	137188660	137190370	1	4.48024	1.40448	0.160821	ENSG00000176101.12
SFT2D2	-0.0506994	0.49729	1	168225938	168253021	1	6.87366	-1.40447	0.160824	ENSG00000213064.10
PEX19	-0.0218241	0.49729	1	160276807	160286348	-1	5.06627	-1.40437	0.160852	ENSG00000162735.19
ZNF230	0.0553984	0.497309	19	44002957	44013924	1	3.73272	1.40397	0.160972	ENSG00000159882.13
PMF1	0.053749	0.497309	1	156212993	156240042	1	4.73179	1.40401	0.160959	ENSG00000160783.19
ATP5PD	0.0563893	0.497309	17	75038863	75046985	-1	5.82712	1.40394	0.16098	ENSG00000167863.12
ENSG00000279742	-0.123782	0.497309	11	85852557	85854943	-1	-0.713496	-1.40416	0.160916	ENSG00000279742.1
FBXL14	-0.0672365	0.497331	12	1565993	1594581	-1	2.85359	-1.40382	0.161017	ENSG00000171823.7
CDC26	0.048219	0.497588	9	113255835	113275572	-1	4.85599	1.40344	0.161131	ENSG00000176386.9
RAB9A	0.0363635	0.497999	X	13689128	13710504	1	3.69416	1.40289	0.161294	ENSG00000123595.8
ENSG00000261098	-0.0657436	0.498025	11	107312132	107316271	-1	1.89295	-1.40276	0.161333	ENSG00000261098.1
ATP5F1D	0.105202	0.498042	19	1241746	1244825	1	3.95818	1.40264	0.161369	ENSG00000099624.8
MTCH1	0.034885	0.498252	6	36968141	36986298	-1	6.55725	1.40231	0.161468	ENSG00000137409.20
SPHK1	0.111399	0.498599	17	76376584	76387860	1	0.950262	1.40183	0.161611	ENSG00000176170.14
ZMYM2	-0.0513663	0.49873	13	19958677	20091829	1	6.32647	-1.40151	0.161704	ENSG00000121741.17
ODR4	-0.0396546	0.49873	1	186375838	186421378	1	4.17912	-1.40145	0.161722	ENSG00000157181.16
CYTOR	0.107728	0.49873	2	87454781	87636740	1	3.51231	1.40132	0.161761	ENSG00000222041.12
SLC25A17	0.0392153	0.49873	22	40769630	40819399	-1	3.88555	1.40128	0.161775	ENSG00000100372.15
ENSG00000289149	-0.0855677	0.499277	4	176319169	176319783	-1	-0.124646	-1.40047	0.162017	ENSG00000289149.1
SPSB1	0.062115	0.499277	1	9292894	9369532	1	1.84725	1.40038	0.162044	ENSG00000171621.14
INTS7	-0.0466077	0.499277	1	211940399	212035557	-1	3.84317	-1.4005	0.162009	ENSG00000143493.13
PTPRCAP	0.134265	0.499369	11	67435510	67437682	-1	6.68981	1.39997	0.162165	ENSG00000213402.3
SLC9A6	-0.0362152	0.499369	X	135973841	136047269	1	4.43237	-1.39998	0.162163	ENSG00000198689.13
ZNF815P	-0.054333	0.499369	7	5823128	5854439	1	3.10531	-1.40009	0.16213	ENSG00000235944.9
TULP4	-0.0445053	0.500119	6	158232236	158511828	1	4.7537	-1.39896	0.162467	ENSG00000130338.13
LINC00189	0.212533	0.500119	21	29193480	29288205	1	-0.562261	1.39895	0.16247	ENSG00000215533.8
ENSG00000242861	0.0692704	0.500238	1	225840883	225846522	-1	3.29008	1.39872	0.162539	ENSG00000242861.1
GUSB	0.0413309	0.500302	7	65960684	65982215	-1	5.39997	1.39855	0.162591	ENSG00000169919.17
ZNF821	0.0606587	0.500464	16	71859680	71895336	-1	2.06697	1.39828	0.162674	ENSG00000102984.15
ENSG00000228140	0.110965	0.500692	1	15402979	15409433	-1	0.362844	1.39793	0.162779	ENSG00000228140.2
ABLIM1	-0.0625516	0.500871	10	114431112	114768061	-1	8.25243	-1.39753	0.162896	ENSG00000099204.21
AGL	-0.0667661	0.500871	1	99850361	99924023	1	4.54483	-1.39753	0.162898	ENSG00000162688.17
CASP4	0.10534	0.500992	11	104942866	104969366	-1	7.60247	1.39712	0.16302	ENSG00000196954.14
ENSG00000260401	0.402748	0.500992	11	73238975	73242335	1	0.31214	1.39709	0.163029	ENSG00000260401.1
POLR2C	0.0379898	0.500992	16	57462660	57472009	1	5.41071	1.39728	0.162974	ENSG00000102978.13
C2orf49-DT	-0.063805	0.501089	2	105334027	105337475	-1	1.82381	-1.39688	0.163091	ENSG00000272994.1
SNAI3	0.0641772	0.501193	16	88677688	88686507	-1	2.6919	1.39636	0.16325	ENSG00000185669.6
PIN1	0.0506718	0.501193	19	9835257	9849689	1	5.12474	1.39649	0.163209	ENSG00000127445.14
SCAI	-0.0820747	0.501193	9	124942608	125143528	-1	4.50563	-1.39643	0.163227	ENSG00000173611.18
NKAPD1	-0.028127	0.501193	11	112074086	112085150	1	4.73967	-1.39624	0.163286	ENSG00000150776.18
PCNX2	-0.0560855	0.501193	1	232983435	233295725	-1	3.68001	-1.39652	0.163201	ENSG00000135749.19
PHLDB2	-0.0864952	0.501193	3	111732497	111976517	1	1.88834	-1.39616	0.163309	ENSG00000144824.21
COPS2	-0.0390822	0.501264	15	49106068	49155661	-1	5.14408	-1.39598	0.163362	ENSG00000166200.15
NME4	0.074926	0.501365	16	396725	410367	1	3.32188	1.39567	0.163456	ENSG00000103202.13
SETD1B	-0.0399023	0.501365	12	121804009	121832656	1	6.4853	-1.39567	0.163457	ENSG00000139718.12
MS4A7	-0.1117	0.501505	11	60378485	60395951	1	5.59248	-1.39532	0.163563	ENSG00000166927.13
CLEC4D	0.194153	0.501505	12	8509475	8522366	1	3.54843	1.3954	0.163538	ENSG00000166527.8
ISCA1	0.0415215	0.501528	9	86264546	86283102	-1	4.93927	1.39438	0.163845	ENSG00000135070.15
ENSG00000289378	-0.204022	0.501528	19	33175824	33176926	-1	-1.29375	-1.39393	0.163982	ENSG00000289378.1
COX7C	0.0716024	0.501528	5	86617928	86620962	1	6.97426	1.39387	0.164	ENSG00000127184.13
LEMD3	-0.0605086	0.501528	12	65169583	65248355	1	5.4087	-1.39492	0.163682	ENSG00000174106.3
BBLN	0.0980419	0.501528	9	128160265	128163924	1	4.70698	1.39443	0.163831	ENSG00000171159.5
RAPGEFL1	0.0865229	0.501528	17	40177010	40195656	1	2.67326	1.39431	0.163867	ENSG00000108352.13
AIG1	0.0584364	0.501528	6	143060496	143341058	1	2.93161	1.39454	0.163798	ENSG00000146416.19
THYN1	0.0491152	0.501528	11	134248279	134253370	-1	4.83217	1.39398	0.163966	ENSG00000151500.15
ING1	0.0289653	0.501528	13	110712736	110723339	1	4.38223	1.39404	0.163947	ENSG00000153487.13
SELENBP1	0.206659	0.501528	1	151364304	151372707	-1	3.80087	1.39434	0.163858	ENSG00000143416.21
IGKV6D-21	0.226329	0.501528	2	90021567	90022185	1	0.543315	1.39406	0.163943	ENSG00000225523.2
RPL5	0.0672358	0.501528	1	92832013	92841924	1	9.57171	1.39449	0.163814	ENSG00000122406.14
TIMMDC1	0.0329844	0.501528	3	119498547	119525090	1	4.84223	1.39391	0.163986	ENSG00000113845.10
NLRX1	0.0588706	0.501528	11	119166568	119184016	1	3.90687	1.3939	0.163991	ENSG00000160703.16
DLG1	-0.0432746	0.501678	3	197042560	197299330	-1	5.31594	-1.39234	0.164461	ENSG00000075711.21
ENSG00000224152	0.12996	0.501678	2	159615294	159618637	1	3.18857	1.39202	0.164559	ENSG00000224152.2
PKD1P3	-0.187778	0.501678	16	14911551	14935708	1	3.04868	-1.39329	0.164175	ENSG00000183458.14
C1orf35	0.0760145	0.501678	1	228100726	228105411	-1	3.44663	1.39261	0.164379	ENSG00000143793.13
TTC39B	-0.0665211	0.501678	9	15163622	15307360	-1	5.39929	-1.39249	0.164417	ENSG00000155158.20
FAAH	0.0661408	0.501678	1	46394317	46413848	1	2.93103	1.39276	0.164336	ENSG00000117480.16
ELOF1	0.0570215	0.501678	19	11551147	11559236	-1	4.8103	1.39193	0.164585	ENSG00000130165.10
NMT1	-0.0213356	0.501678	17	44957992	45109016	1	6.51364	-1.39198	0.164572	ENSG00000136448.13
SIGIRR	0.0633916	0.501678	11	405716	417455	-1	6.59903	1.39291	0.164289	ENSG00000185187.13
MFSD13A	0.063316	0.501678	10	102461395	102477045	1	2.81931	1.39236	0.164454	ENSG00000138111.14
ESS2	0.0403736	0.501678	22	19130279	19144684	-1	4.09479	1.3924	0.164443	ENSG00000100056.12
PHACTR2	-0.0832487	0.501678	6	143536845	143831185	1	4.08497	-1.39249	0.164418	ENSG00000112419.15
VAV2	-0.047425	0.501678	9	133761894	133992604	-1	4.77419	-1.3933	0.164171	ENSG00000160293.17
ELP4	-0.0372531	0.501678	11	31509755	31790324	1	3.62238	-1.39299	0.164266	ENSG00000109911.19
MIF-AS1	-0.221266	0.501678	22	23894426	23898930	-1	-1.82522	-1.39301	0.16426	ENSG00000218537.1
SCML1	-0.0750104	0.501678	X	17737449	17754988	1	4.47	-1.39285	0.164308	ENSG00000047634.15
CRAMP1	-0.0389422	0.501678	16	1612337	1677908	1	5.26709	-1.39192	0.164589	ENSG00000007545.16
ENSG00000261451	0.12519	0.501678	8	10433672	10438312	1	-1.05134	1.39188	0.164601	ENSG00000261451.1
C3	-0.102648	0.502126	19	6677704	6730562	-1	1.11354	-1.39129	0.164778	ENSG00000125730.17
NUDT22	0.0466604	0.502255	11	64225941	64230686	1	4.65172	1.39105	0.164851	ENSG00000149761.9
PANK2	0.0543821	0.50229	20	3888839	3929887	1	5.74436	1.38995	0.165185	ENSG00000125779.24
PCBD1	0.0833123	0.50229	10	70882280	70888565	-1	1.38029	1.38977	0.165239	ENSG00000166228.9
DSG2	-0.101268	0.50229	18	31498177	31549008	1	-0.836594	-1.38981	0.165227	ENSG00000046604.14
NRDE2	-0.0319564	0.50229	14	90267860	90331969	-1	4.51407	-1.38997	0.165179	ENSG00000119720.18
AHR	-0.0810686	0.50229	7	16916359	17346152	1	4.93257	-1.39058	0.164993	ENSG00000106546.14
BAZ2A	-0.0682591	0.50229	12	56595596	56636816	-1	7.62903	-1.39006	0.165151	ENSG00000076108.12
MTG1	0.0529619	0.50229	10	133394094	133422520	1	4.63513	1.39014	0.165129	ENSG00000148824.19
TCOF1	-0.0351967	0.50229	5	150357629	150400308	1	5.63411	-1.38977	0.165241	ENSG00000070814.22
CBLL1	-0.0420801	0.50229	7	107743949	107761667	1	5.44178	-1.39035	0.165063	ENSG00000105879.12
EXOSC6	-0.0381832	0.50229	16	70246778	70251940	-1	4.89195	-1.39044	0.165038	ENSG00000223496.3
MOSMO	-0.0630594	0.50229	16	22007638	22087534	1	3.84056	-1.38988	0.165207	ENSG00000185716.12
COX10-AS1	-0.075263	0.50229	17	13755574	14069495	-1	4.13185	-1.39039	0.165051	ENSG00000236088.11
BCAP29	-0.0544873	0.50229	7	107580246	107629170	1	3.40224	-1.3897	0.165262	ENSG00000075790.12
ENSG00000279443	0.115462	0.502454	1	28544460	28546542	1	-1.39391	1.38851	0.165623	ENSG00000279443.1
NIBAN3	0.0815573	0.502454	19	17523301	17553839	1	7.15265	1.38886	0.165516	ENSG00000167483.19
PILRA	0.0929281	0.502454	7	100367530	100400096	1	6.31723	1.38876	0.165547	ENSG00000085514.16
RPS9	0.0700407	0.502454	19	54200809	54249003	1	9.42031	1.38868	0.165571	ENSG00000170889.14
ENSG00000260784	-0.175348	0.502454	15	30516079	30517867	1	0.290731	-1.3893	0.165382	ENSG00000260784.1
MAVS	-0.0352586	0.502454	20	3846799	3876123	1	6.89414	-1.38921	0.165412	ENSG00000088888.18
ENSG00000233834	0.111814	0.502454	7	20217536	20221702	1	-0.73341	1.38852	0.165619	ENSG00000233834.7
IGKV2-28	0.16103	0.502454	2	89221698	89222461	-1	5.7266	1.38868	0.165571	ENSG00000244116.3
COPS3	0.0366297	0.502454	17	17246616	17281273	-1	5.3001	1.3888	0.165534	ENSG00000141030.13
RNF13	0.0865002	0.502454	3	149812770	149962139	1	6.44636	1.38859	0.165598	ENSG00000082996.20
RHBDF2	0.0804091	0.50262	17	76470891	76501790	-1	6.08434	1.38794	0.165798	ENSG00000129667.13
EEPD1	0.0650969	0.50262	7	36153254	36301538	1	3.80467	1.38796	0.165789	ENSG00000122547.11
ENSG00000250333	-0.157765	0.50262	4	57605694	57658800	-1	-1.06152	-1.38793	0.1658	ENSG00000250333.2
SEC22A	0.0279407	0.50262	3	123201927	123274136	1	3.71213	1.38821	0.165714	ENSG00000121542.12
CMC2	0.0599947	0.502771	16	80966448	81020270	-1	3.7605	1.38746	0.165942	ENSG00000103121.9
ADAM10	-0.059809	0.502771	15	58588809	58749791	-1	7.29505	-1.38748	0.165936	ENSG00000137845.15
KRT10	0.0844938	0.502771	17	40818117	40822614	-1	2.73125	1.38752	0.165925	ENSG00000186395.9
SPATS2	0.0667663	0.503003	12	49366584	49527425	1	3.0111	1.38711	0.166049	ENSG00000123352.18
CCDC137	0.0488727	0.503111	17	81666737	81673904	1	4.38601	1.38613	0.16635	ENSG00000185298.13
PXK	0.052543	0.503111	3	58332880	58426127	1	5.55711	1.38613	0.16635	ENSG00000168297.16
EXOSC10	-0.0296204	0.503111	1	11066618	11099869	-1	5.84085	-1.38642	0.166258	ENSG00000171824.14
HSDL2	0.0759861	0.503111	9	112380080	112472405	1	5.08074	1.38612	0.166351	ENSG00000119471.15
ALDH4A1	0.0537286	0.503111	1	18871430	18902724	-1	2.19658	1.38652	0.16623	ENSG00000159423.17
BANP	0.0399015	0.503111	16	87949244	88077318	1	4.42854	1.38607	0.166367	ENSG00000172530.21
MDP1	0.0637488	0.503111	14	24213943	24216070	-1	2.42423	1.38599	0.166392	ENSG00000213920.9
SRSF3	0.0260794	0.503111	6	36594353	36605600	1	7.69907	1.38671	0.166173	ENSG00000112081.17
NHEJ1	-0.0303515	0.503111	2	219069357	219160865	-1	3.96365	-1.38653	0.166225	ENSG00000187736.13
GARNL3	-0.132713	0.503111	9	127224265	127393660	1	-0.952271	-1.38599	0.166392	ENSG00000136895.19
KEL	0.13315	0.503428	7	142941114	142962363	-1	0.244031	1.38544	0.166559	ENSG00000197993.9
LINC00494	0.07973	0.503428	20	48359884	48370636	1	2.98437	1.3855	0.166541	ENSG00000235621.10
UNC13D	0.0507432	0.503753	17	75827225	75844552	-1	7.31134	1.38499	0.166697	ENSG00000092929.12
CCDC102A	0.0756344	0.503816	16	57512181	57536571	-1	1.84558	1.38482	0.166749	ENSG00000135736.6
HIC1	0.1099	0.503906	17	2054154	2063241	1	0.211078	1.38455	0.166831	ENSG00000177374.13
ENSG00000279649	-0.136523	0.503906	16	68290087	68292790	-1	-1.35273	-1.38452	0.16684	ENSG00000279649.1
NDUFA13	0.0824878	0.504337	19	19515736	19529054	1	5.59398	1.38395	0.167013	ENSG00000186010.19
TCAP	0.0965278	0.504447	17	39665349	39666554	1	0.758709	1.38328	0.16722	ENSG00000173991.6
SENP8	-0.0631488	0.504447	15	72114258	72143692	1	0.151295	-1.38323	0.167235	ENSG00000166192.15
MRPL58	0.0630536	0.504447	17	75012670	75021261	1	3.26503	1.38369	0.167093	ENSG00000167862.10
SEPSECS-AS1	-0.0541604	0.504447	4	25160641	25201440	1	1.78976	-1.38355	0.167136	ENSG00000281501.1
ENSG00000259623	0.0717956	0.504447	17	41848518	41851447	-1	3.24308	1.38347	0.167161	ENSG00000259623.1
ZNF782	-0.0588354	0.504447	9	96816269	96875623	-1	2.64533	-1.38326	0.167226	ENSG00000196597.13
ZNF131	-0.0490621	0.504638	5	43065176	43192021	1	5.06734	-1.38275	0.167381	ENSG00000172262.12
ENSG00000276115	0.0980854	0.504638	12	32352349	32354144	1	-0.950119	1.38268	0.167404	ENSG00000276115.1
ZNF148	-0.0634824	0.504638	3	125225669	125375325	-1	5.8209	-1.3828	0.167367	ENSG00000163848.20
BTAF1	-0.0839015	0.504638	10	91923770	92031437	1	6.55813	-1.38262	0.167421	ENSG00000095564.15
ENSG00000286181	-0.141545	0.504828	X	49262866	49270521	-1	-0.781112	-1.38222	0.167546	ENSG00000286181.1
ZDHHC16	0.0414575	0.504828	10	97446170	97457370	1	3.88819	1.38221	0.167546	ENSG00000171307.19
SSU72	0.0485997	0.504855	1	1541673	1574863	-1	6.18202	1.38191	0.167639	ENSG00000160075.12
RNF24	0.134981	0.504855	20	3927309	4015558	-1	6.93558	1.38188	0.167648	ENSG00000101236.17
BRIP1	-0.0862444	0.504855	17	61679139	61863559	-1	1.36261	-1.38202	0.167607	ENSG00000136492.10
ABHD14A	0.0811605	0.50496	3	51971426	51981196	1	2.29321	1.38167	0.167714	ENSG00000248487.10
KATNAL1	-0.0565777	0.504973	13	30202630	30307551	-1	2.59456	-1.38156	0.167749	ENSG00000102781.14
PLXNA1	-0.0509182	0.505027	3	126982693	127037389	1	3.29152	-1.3813	0.167828	ENSG00000114554.12
CCDC106	0.0744456	0.505027	19	55641062	55653161	1	2.58342	1.38134	0.167816	ENSG00000173581.8
ZDHHC11	-0.0676739	0.505123	5	795605	858973	-1	1.21189	-1.38092	0.167943	ENSG00000188818.13
ENSG00000288730	-0.0948679	0.505123	14	105904997	105905491	-1	1.74864	-1.38089	0.167953	ENSG00000288730.1
GRAPL	-0.0916674	0.505123	17	19127535	19159187	1	3.92138	-1.38091	0.167946	ENSG00000189152.11
SNURF	-0.100114	0.505281	15	24954986	24977850	1	1.34276	-1.38054	0.168061	ENSG00000273173.5
PCF11	-0.0488312	0.505281	11	83156988	83187451	1	7.17915	-1.38052	0.168067	ENSG00000165494.12
BABAM1	0.0517514	0.505359	19	17267376	17281249	1	5.58185	1.38033	0.168124	ENSG00000105393.16
ENSG00000276997	-0.181798	0.505408	1	222477252	222504622	-1	0.28303	-1.38008	0.168202	ENSG00000276997.4
TECPR2	0.11981	0.505408	14	102362941	102502477	1	5.52067	1.38012	0.168188	ENSG00000196663.16
CARD8-AS1	0.0506515	0.505453	19	48255675	48258199	1	4.80568	1.37993	0.168248	ENSG00000268001.1
NF1	-0.0748519	0.505508	17	31094927	31382116	1	4.99503	-1.37973	0.168308	ENSG00000196712.19
FUS	-0.0427486	0.505508	16	31180138	31191605	1	8.9082	-1.37967	0.168328	ENSG00000089280.19
GEN1	-0.0628032	0.50562	2	17753858	17788946	1	4.18264	-1.37945	0.168396	ENSG00000178295.15
PCDH9	-0.121628	0.505677	13	66302834	67230445	-1	4.40257	-1.37929	0.168446	ENSG00000184226.15
CRKL	-0.0372136	0.505754	22	20917407	20953747	1	6.61689	-1.3791	0.168502	ENSG00000099942.13
PCCB	-0.0365367	0.505756	3	136250340	136337896	1	3.55019	-1.37866	0.16864	ENSG00000114054.14
MAP4K3	-0.0594753	0.505756	2	39249266	39437301	-1	3.18574	-1.37884	0.168584	ENSG00000011566.15
RC3H2	-0.0524001	0.505756	9	122844556	122905359	-1	6.20603	-1.37878	0.168603	ENSG00000056586.16
CSK	0.048582	0.505756	15	74782080	74803197	1	7.90398	1.37864	0.168644	ENSG00000103653.17
METTL22	-0.0393878	0.505756	16	8621683	8649654	1	3.46978	-1.3786	0.168657	ENSG00000067365.15
LY86-AS1	0.069019	0.505788	6	6346465	6622771	-1	1.7505	1.37837	0.16873	ENSG00000216863.10
ENSG00000274184	0.0924542	0.505788	18	35268218	35270238	1	0.305316	1.37838	0.168726	ENSG00000274184.1
IRF3	0.039561	0.506002	19	49659569	49665875	-1	6.87366	1.37769	0.168938	ENSG00000126456.16
LAPTM4B	0.0668505	0.506002	8	97775057	97853013	1	1.52519	1.37771	0.168932	ENSG00000104341.17
DCTD	-0.0282051	0.506002	4	182890060	182917936	-1	5.03787	-1.37796	0.168855	ENSG00000129187.15
BRAF	-0.0574327	0.506002	7	140719327	140924929	-1	5.71125	-1.37763	0.168956	ENSG00000157764.14
COQ8B	0.0340465	0.506002	19	40691514	40725784	-1	4.48143	1.37784	0.168893	ENSG00000123815.13
ENSG00000289169	0.109033	0.506253	3	40623893	40624792	1	-0.726348	1.37635	0.169352	ENSG00000289169.1
ACAD9	-0.0307124	0.506253	3	128879596	128924003	1	4.7406	-1.37656	0.169288	ENSG00000177646.20
FCAR	0.147094	0.506253	19	54874235	54891420	1	4.7543	1.37699	0.169156	ENSG00000186431.19
NPIPB15	-0.0920874	0.506253	16	74376306	74392115	1	3.56509	-1.37626	0.169379	ENSG00000196436.9
ENSG00000253326	-0.0665924	0.506253	1	243054861	243056394	-1	1.18827	-1.37616	0.169411	ENSG00000253326.2
PSME4	-0.0351272	0.506253	2	53864069	53970993	-1	6.43514	-1.37694	0.169172	ENSG00000068878.15
ADPRS	0.06987	0.506253	1	36088892	36093932	1	4.35193	1.37715	0.169104	ENSG00000116863.11
MVB12A	0.0645393	0.506253	19	17405722	17433724	1	3.38742	1.37691	0.169178	ENSG00000141971.13
GNRH1	0.0652323	0.506253	8	25419258	25424654	-1	2.3737	1.37628	0.169373	ENSG00000147437.10
SART1	0.0514759	0.506253	11	65961728	65980137	1	5.98228	1.37654	0.169293	ENSG00000175467.15
SYNE3	-0.055099	0.506253	14	95407266	95516650	-1	6.31028	-1.3767	0.169245	ENSG00000176438.13
SGCA	0.132244	0.506253	17	50164214	50175928	1	-1.37818	1.37617	0.169409	ENSG00000108823.17
AGO1	-0.0302179	0.506382	1	35869808	35930532	1	5.98876	-1.37585	0.169506	ENSG00000092847.13
SMDT1	0.071117	0.506382	22	42079691	42084284	1	4.75789	1.37582	0.169516	ENSG00000183172.9
GTF2IP1	0.057218	0.506456	7	75185385	75237696	-1	6.86129	1.37524	0.169695	ENSG00000277053.4
BMS1P4-AGAP5	-0.307608	0.506456	10	73674295	73730466	-1	-0.883425	-1.3754	0.169648	ENSG00000242288.9
KLHL28	-0.0745659	0.506456	14	44924324	45042322	-1	4.72354	-1.37552	0.16961	ENSG00000179454.14
GTF2A1	-0.0612724	0.506456	14	81175452	81221377	-1	5.63706	-1.37524	0.169695	ENSG00000165417.12
ENSG00000256514	0.169092	0.506456	11	67351572	67373584	-1	3.26583	1.37526	0.169691	ENSG00000256514.1
ITCH	-0.0580379	0.506707	20	34363241	34540748	1	6.41761	-1.37479	0.169835	ENSG00000078747.16
ADNP-AS1	0.0636975	0.506707	20	50930984	50945148	1	0.372946	1.37477	0.169841	ENSG00000259456.4
PDE7B	-0.0684581	0.506806	6	135851701	136195574	1	1.56312	-1.37449	0.169928	ENSG00000171408.14
COPS6	0.0443552	0.506806	7	100088969	100092187	1	5.36586	1.37446	0.169938	ENSG00000168090.10
SLC14A1	0.080665	0.506806	18	45687025	45752520	1	3.12605	1.37436	0.169967	ENSG00000141469.18
DVL1	0.0574301	0.506904	1	1335276	1349418	-1	3.88672	1.37274	0.17047	ENSG00000107404.21
PET100	0.079728	0.506904	19	7629793	7631956	1	4.47231	1.37302	0.170384	ENSG00000229833.10
OSBPL2	0.0549318	0.506904	20	62231922	62296213	1	6.06487	1.37289	0.170426	ENSG00000130703.17
AGPAT1	0.0466746	0.506904	6	32168212	32178096	-1	5.16722	1.37327	0.170307	ENSG00000204310.13
ZNF518A	-0.0821381	0.506904	10	96129715	96205288	1	5.66466	-1.37357	0.170215	ENSG00000177853.15
ENSG00000279912	-0.196293	0.506904	15	32182551	32186475	1	-1.08045	-1.37269	0.170488	ENSG00000279912.1
USP45	-0.0708875	0.506904	6	99432325	99521728	-1	3.25718	-1.37336	0.170278	ENSG00000123552.18
PSMC5	0.0437646	0.506904	17	63827152	63832026	1	6.42079	1.37287	0.170432	ENSG00000087191.13
ENSG00000272345	0.066161	0.506904	6	24700907	24701793	-1	0.97219	1.37282	0.170447	ENSG00000272345.1
ENSG00000279415	0.105707	0.506904	16	17227023	17228000	-1	-1.22079	1.3729	0.17042	ENSG00000279415.1
RNF144B	0.0803857	0.506904	6	18387350	18468870	1	5.32079	1.37363	0.170195	ENSG00000137393.10
DCLRE1B	-0.0406954	0.506904	1	113905213	113914086	1	2.84146	-1.37386	0.170125	ENSG00000118655.7
IL6R-AS1	-0.0994361	0.506904	1	154402328	154406564	-1	-1.26863	-1.37266	0.170496	ENSG00000228013.1
SUGT1P4-STRA6LP	-0.0858354	0.506904	9	97238449	97297314	1	1.28959	-1.37349	0.170238	ENSG00000254876.5
NDUFS5	0.0760945	0.506904	1	39026318	39034636	1	5.21234	1.37403	0.17007	ENSG00000168653.11
CGGBP1	-0.0423111	0.506904	3	88051944	88149885	-1	7.34831	-1.37405	0.170066	ENSG00000163320.12
USP34-DT	0.0476429	0.507648	2	61471188	61484130	1	1.89412	1.37165	0.17081	ENSG00000270820.7
MINPP1	-0.0425701	0.507648	10	87504875	87553461	1	3.1176	-1.37156	0.170839	ENSG00000107789.16
CTSK	0.0570395	0.507648	1	150794880	150809577	-1	3.29698	1.37164	0.170814	ENSG00000143387.14
SELENOF	0.036394	0.507729	1	86862445	86914424	-1	6.79403	1.37127	0.170928	ENSG00000183291.18
ENSG00000258365	-0.0903013	0.507729	12	94277758	94282844	-1	-0.737885	-1.37128	0.170927	ENSG00000258365.1
LRRC20	0.0705972	0.507744	10	70298970	70382650	-1	1.47971	1.37116	0.170964	ENSG00000172731.15
TSPAN3	0.0564467	0.507875	15	77041404	77083984	-1	5.37975	1.37092	0.17104	ENSG00000140391.15
COMMD1	0.0612052	0.508135	2	61888724	62147247	1	3.15801	1.37054	0.171158	ENSG00000173163.11
IGKV1D-39	0.170687	0.508175	2	89862482	89862981	1	6.73188	1.36983	0.171378	ENSG00000251546.1
RPS6	0.0752001	0.508175	9	19375715	19380236	-1	10.3833	1.36999	0.171327	ENSG00000137154.13
DICER1	-0.0997637	0.508175	14	95086228	95158010	-1	6.84261	-1.37002	0.17132	ENSG00000100697.15
AKAP1	-0.0325779	0.508175	17	57085092	57121346	1	4.38799	-1.3698	0.171389	ENSG00000121057.13
KDM2B	-0.0263421	0.508175	12	121429096	121581023	-1	5.66075	-1.36998	0.17133	ENSG00000089094.20
TAF1B	-0.0743832	0.508175	2	9843443	9934416	1	3.07209	-1.37038	0.171206	ENSG00000115750.17
DNHD1	-0.0671846	0.508175	11	6497260	6593758	1	5.03908	-1.37019	0.171265	ENSG00000179532.13
MINDY2	-0.0627871	0.5083	15	58771192	58861900	1	4.6072	-1.36948	0.171488	ENSG00000128923.11
AASDHPPT	-0.0381686	0.5083	11	106075501	106098699	1	5.25253	-1.36946	0.171493	ENSG00000149313.11
FHL1	0.0658725	0.508415	X	136146702	136211359	1	3.52733	1.36924	0.171563	ENSG00000022267.19
BTG3	0.0542981	0.508427	21	17593653	17612945	-1	2.21909	1.36913	0.171598	ENSG00000154640.15
PRTFDC1	0.0930831	0.508591	10	24848614	24952606	-1	-0.3049	1.36864	0.171749	ENSG00000099256.19
RPL27	0.0834707	0.508591	17	42998273	43002959	1	8.80403	1.36845	0.171809	ENSG00000131469.15
UBE2M	0.0644432	0.508591	19	58555712	58558954	-1	4.29304	1.36852	0.171788	ENSG00000130725.8
AVL9	-0.0555614	0.508591	7	32495426	32588726	1	5.7961	-1.36851	0.171789	ENSG00000105778.20
C2orf27A	0.235788	0.508591	2	131647990	131767404	1	-0.561448	1.3685	0.171795	ENSG00000287151.1
FXYD2	-0.102392	0.508998	11	117800844	117828698	-1	0.439315	-1.36389	0.17324	ENSG00000137731.14
ENSG00000273445	0.12248	0.508998	2	87477495	87478034	-1	-0.119383	1.36721	0.172198	ENSG00000273445.1
TNFRSF10C	0.14928	0.508998	8	23102921	23117445	1	7.077	1.36623	0.172503	ENSG00000173535.15
ZNF571-AS1	-0.087684	0.508998	19	37548914	37587348	1	0.0352633	-1.36745	0.172123	ENSG00000267470.6
GUSBP9	-0.136744	0.508998	5	71197646	71208130	-1	0.0122268	-1.36648	0.172426	ENSG00000215630.6
TMEM86A	-0.0656963	0.508998	11	18693122	18704785	1	0.499903	-1.36587	0.172615	ENSG00000151117.9
TMF1	-0.0695541	0.508998	3	69019827	69052339	-1	5.85895	-1.36767	0.172054	ENSG00000144747.17
PIGO	-0.0273078	0.508998	9	35088688	35096601	-1	4.22608	-1.36562	0.172694	ENSG00000165282.14
ETHE1	0.0641328	0.508998	19	43506719	43527230	-1	3.63287	1.3655	0.172732	ENSG00000105755.8
ILF3	-0.0294283	0.508998	19	10654261	10692417	1	7.98318	-1.36649	0.172422	ENSG00000129351.17
ELP3	-0.0342202	0.508998	8	28089673	28191156	1	4.7429	-1.36391	0.173233	ENSG00000134014.17
C2CD5	-0.0423991	0.508998	12	22448583	22544546	-1	6.09867	-1.36517	0.172836	ENSG00000111731.13
PLEKHO1	0.0637126	0.508998	1	150149183	150164720	1	6.76244	1.36436	0.173091	ENSG00000023902.14
HEXIM2	0.0739347	0.508998	17	45160700	45170040	1	1.63377	1.36402	0.173199	ENSG00000168517.11
ECE1	0.083682	0.508998	1	21217247	21345572	-1	6.92914	1.36565	0.172685	ENSG00000117298.16
PGAP6	0.0533725	0.508998	16	370788	387113	-1	5.70119	1.3651	0.172857	ENSG00000129925.11
SEPTIN7-DT	-0.063327	0.508998	7	35751856	35800949	-1	1.07858	-1.36568	0.172677	ENSG00000228878.9
CDKN1A	0.100801	0.508998	6	36676460	36687337	1	4.24636	1.36428	0.173117	ENSG00000124762.14
GEMIN2	0.0412998	0.508998	14	39114285	39136973	1	2.7381	1.36718	0.172206	ENSG00000092208.19
PARP1	-0.0419149	0.508998	1	226360210	226408154	-1	7.34046	-1.36485	0.172938	ENSG00000143799.14
GRPEL2	-0.0477168	0.508998	5	149345430	149354583	1	4.73575	-1.36591	0.172603	ENSG00000164284.15
SLC30A6	-0.028445	0.508998	2	32165841	32224379	1	4.79158	-1.3652	0.172829	ENSG00000152683.14
ENSG00000267481	-0.0606525	0.508998	19	19788755	19790531	-1	2.46775	-1.36426	0.173123	ENSG00000267481.1
LINC00174	-0.0522779	0.508998	7	66376044	66493566	-1	3.81984	-1.36752	0.172099	ENSG00000179406.9
MEF2C	-0.0564329	0.508998	5	88717117	88904257	-1	6.08641	-1.36478	0.17296	ENSG00000081189.16
CLTA	0.0696485	0.508998	9	36190856	36304781	1	5.33722	1.36611	0.172541	ENSG00000122705.17
POLR2J4	0.0382291	0.508998	7	44013562	44019170	-1	3.52908	1.36698	0.172268	ENSG00000272655.2
ENSG00000254682	0.0882056	0.508998	11	71448562	71452157	1	1.8276	1.36688	0.172301	ENSG00000254682.2
SRSF9	0.0316178	0.508998	12	120461672	120469748	-1	6.44512	1.36605	0.17256	ENSG00000111786.9
POLA1	-0.0613681	0.508998	X	24693873	24996986	1	3.23262	-1.36784	0.172	ENSG00000101868.13
ARRDC1	0.0610364	0.508998	9	137605685	137615360	1	5.57238	1.3645	0.173046	ENSG00000197070.14
ENSG00000238260	0.075627	0.508998	1	3622857	3624786	-1	1.96564	1.36442	0.173071	ENSG00000238260.2
XKR8	0.0725158	0.508998	1	27959588	27968093	1	5.1694	1.36479	0.172957	ENSG00000158156.9
ECPAS	-0.0506909	0.508998	9	111360685	111484745	-1	5.7062	-1.36385	0.173252	ENSG00000136813.15
FASTK	0.0528457	0.508998	7	151076624	151080866	-1	5.76071	1.36401	0.173202	ENSG00000164896.21
AGGF1	-0.0398035	0.508998	5	77029251	77065234	1	5.10885	-1.36457	0.173025	ENSG00000164252.13
HOOK2	0.0438423	0.508998	19	12763003	12872740	-1	3.12821	1.36653	0.172409	ENSG00000095066.12
LINC02361	0.0732741	0.508998	12	132186735	132189728	-1	2.58296	1.36586	0.172619	ENSG00000256576.3
LINC02604	0.0741604	0.508998	7	66902857	66906297	1	2.5577	1.36736	0.172149	ENSG00000273142.1
LINC00667	-0.0446598	0.508998	18	5237826	5290608	1	5.36391	-1.36396	0.173217	ENSG00000263753.9
INE1	-0.0994873	0.508998	X	47204921	47205865	1	1.40123	-1.36588	0.172613	ENSG00000224975.1
MOSPD2	0.0904728	0.508998	X	14873421	14922327	1	5.34045	1.36386	0.173249	ENSG00000130150.12
BHLHB9	-0.0754575	0.509088	X	102720688	102753540	1	1.0469	-1.36365	0.173314	ENSG00000198908.12
TAF3	-0.0367892	0.509195	10	7818497	8016631	1	3.98874	-1.36344	0.173381	ENSG00000165632.9
ABCA13	-0.151304	0.509277	7	48171458	48647497	1	-0.729631	-1.36315	0.173471	ENSG00000179869.15
FAAP20	0.0655202	0.509277	1	2184461	2212720	-1	4.30452	1.36315	0.173472	ENSG00000162585.17
C8orf58	0.0561109	0.509343	8	22599599	22604150	1	2.51384	1.36298	0.173525	ENSG00000241852.11
EEF1AKMT2	0.0347402	0.509349	10	124748149	124791887	-1	3.7826	1.36268	0.17362	ENSG00000203791.15
SPG11	-0.055599	0.509349	15	44554818	44663688	-1	6.81958	-1.36272	0.173606	ENSG00000104133.16
ZMYND12	0.120992	0.509349	1	42430329	42456253	-1	-1.36033	1.36273	0.173603	ENSG00000066185.13
ENSG00000259959	-0.049933	0.50955	4	47840122	47844339	-1	2.1705	-1.36236	0.17372	ENSG00000259959.1
IFT52	0.040338	0.509552	20	43590937	43647299	1	3.4933	1.36225	0.173754	ENSG00000101052.13
ZC3H10	-0.026132	0.509552	12	56118260	56127514	1	3.44105	-1.36206	0.173814	ENSG00000135482.7
ADCY9	-0.0709252	0.509552	16	3953387	4116442	-1	2.19911	-1.36213	0.173794	ENSG00000162104.10
OSER1	0.0491746	0.509628	20	44195939	44210771	-1	5.53748	1.36169	0.173934	ENSG00000132823.11
IGHV3-73	0.185483	0.509628	14	106802694	106803233	-1	3.15998	1.36178	0.173903	ENSG00000211976.2
GPAT3	0.101951	0.509628	4	83535914	83605875	1	4.68662	1.36173	0.17392	ENSG00000138678.11
ZNF107	-0.086883	0.509656	7	64666099	64711577	1	5.53195	-1.36156	0.173974	ENSG00000196247.13
UBA6-DT	0.0324109	0.509816	4	67701209	68080952	1	3.56791	1.36128	0.17406	ENSG00000248049.8
UBA2	-0.0387341	0.509958	19	34428352	34471251	1	6.08325	-1.36098	0.174155	ENSG00000126261.13
NME2	0.0781256	0.509958	17	51165435	51171744	1	6.13432	1.36093	0.174171	ENSG00000243678.12
PKIB	0.106984	0.510008	6	122471917	122726373	1	-0.980321	1.36078	0.174219	ENSG00000135549.15
ITPKB	-0.033223	0.510167	1	226631690	226739323	-1	7.08229	-1.36004	0.174454	ENSG00000143772.11
SEPHS2	0.0378548	0.510167	16	30443631	30445874	-1	5.71443	1.36039	0.174343	ENSG00000179918.19
ZNF614	-0.0513288	0.510167	19	52012765	52030240	-1	3.53891	-1.36003	0.174455	ENSG00000142556.19
LRP1	-0.0953314	0.510167	12	57128483	57213361	1	7.00234	-1.3604	0.174341	ENSG00000123384.14
SUZ12	-0.0513091	0.510167	17	31937007	32001038	1	5.75495	-1.36002	0.17446	ENSG00000178691.11
PABPN1	0.0353665	0.510167	14	23321457	23326163	1	7.35077	1.36013	0.174424	ENSG00000100836.11
ZNF57	0.0492201	0.510184	19	2900928	2918473	1	1.50474	1.3599	0.174497	ENSG00000171970.14
PAICS	-0.0471989	0.510188	4	56435741	56464578	1	5.26953	-1.35974	0.174547	ENSG00000128050.9
MIA	0.175937	0.510188	19	40771648	40777490	1	-0.860871	1.3597	0.174561	ENSG00000261857.7
CPQ	0.0900322	0.51025	8	96645242	97149654	1	4.66754	1.35934	0.174676	ENSG00000104324.16
AZIN2	-0.0750451	0.51025	1	33081104	33123492	1	1.16314	-1.35938	0.174662	ENSG00000142920.17
SYNRG	-0.0443561	0.51025	17	37514807	37609472	-1	6.80447	-1.35947	0.174632	ENSG00000275066.5
ENSG00000285589	0.0391667	0.510259	19	12668071	12681834	-1	4.2559	1.35899	0.174786	ENSG00000285589.1
ACOT11	0.0900018	0.510259	1	54542257	54639192	1	0.456205	1.35919	0.174721	ENSG00000162390.18
PET117	0.0541777	0.510259	20	18137863	18143169	1	2.00667	1.35905	0.174766	ENSG00000232838.4
WDR83OS	0.0693091	0.510259	19	12668073	12669415	-1	5.02815	1.35893	0.174804	ENSG00000105583.11
FBXO42	-0.0178241	0.510286	1	16246840	16352480	-1	4.91282	-1.35881	0.174844	ENSG00000037637.11
PLEKHA5	-0.0748867	0.510661	12	19129733	19376400	1	1.44778	-1.35813	0.175057	ENSG00000052126.15
HSPA14	0.0282	0.510661	10	14838306	14871741	1	3.85902	1.3578	0.175162	ENSG00000187522.16
ENSG00000236935	0.0847897	0.510661	11	64325050	64340127	-1	0.860524	1.35811	0.175065	ENSG00000236935.2
PHOSPHO2	-0.0834003	0.510661	2	169694454	169701708	1	0.3292	-1.35742	0.175284	ENSG00000144362.12
ARHGAP4	0.0524145	0.510661	X	153907367	153934999	-1	8.22462	1.35779	0.175166	ENSG00000089820.16
LSP1	0.0606035	0.510661	11	1850904	1892267	1	8.94627	1.35768	0.1752	ENSG00000130592.17
ARNTL2	-0.107935	0.510661	12	27332836	27425289	1	0.538735	-1.35775	0.175178	ENSG00000029153.15
CIAO3	0.0509434	0.510661	16	729760	741329	-1	4.21777	1.35774	0.17518	ENSG00000103245.14
PDHX	-0.0388843	0.510661	11	34915829	35020591	1	3.60866	-1.35748	0.175263	ENSG00000110435.13
ENSG00000259539	-0.111871	0.510661	15	45152664	45167526	-1	-1.40305	-1.35761	0.175223	ENSG00000259539.1
ST6GALNAC3	0.0787249	0.510816	1	76074746	76634603	1	1.26868	1.35715	0.175369	ENSG00000184005.11
CEACAM3	0.136654	0.510821	19	41796587	41811554	1	5.39833	1.35705	0.175402	ENSG00000170956.17
FBXO10	0.0521362	0.511199	9	37510892	37576380	-1	2.64056	1.35654	0.175563	ENSG00000147912.13
ISOC1	0.0398272	0.511333	5	129094749	129114028	1	3.62157	1.3563	0.17564	ENSG00000066583.12
ATP7A	-0.0756104	0.511339	X	77910690	78050395	1	4.6226	-1.35609	0.175704	ENSG00000165240.22
PUM2	-0.0390272	0.511339	2	20248691	20352234	-1	7.62918	-1.35614	0.175689	ENSG00000055917.16
TM9SF1	0.0435176	0.511444	14	24189149	24195687	-1	4.52993	1.35588	0.175772	ENSG00000100926.15
CD9	0.0703586	0.512076	12	6199715	6238271	1	4.05098	1.3551	0.17602	ENSG00000010278.15
ENSG00000287110	-0.155501	0.512233	3	128871913	128879445	-1	-0.705533	-1.35483	0.176105	ENSG00000287110.2
ANKRD42-DT	-0.105122	0.512358	11	83184491	83193794	-1	0.806991	-1.3545	0.176211	ENSG00000247137.9
ARRDC4	0.0896853	0.512358	15	97960703	97973833	1	4.03327	1.35455	0.176194	ENSG00000140450.9
AGAP5	-0.0631158	0.512761	10	73674287	73698109	-1	2.63855	-1.35397	0.176381	ENSG00000172650.15
CHEK2	0.0380485	0.512806	22	28687743	28742422	-1	3.05458	1.35382	0.176428	ENSG00000183765.23
ABHD12	0.0457526	0.51286	20	25294742	25390835	-1	3.62197	1.35347	0.17654	ENSG00000100997.20
NCOR2	-0.0368009	0.51286	12	124324415	124567589	-1	5.97973	-1.3536	0.176499	ENSG00000196498.13
DEDD	0.0375882	0.51286	1	161120974	161132688	-1	5.11902	1.35349	0.176533	ENSG00000158796.17
DTYMK	0.0611418	0.512909	2	241675747	241686944	-1	3.00816	1.35332	0.176589	ENSG00000168393.13
ZNF24	-0.0479266	0.513074	18	35332227	35345482	-1	6.9597	-1.35304	0.176677	ENSG00000172466.16
CSKMT	0.059611	0.513653	11	62665309	62668496	1	1.20523	1.35173	0.177097	ENSG00000214756.8
FAM66D	-0.107252	0.513653	8	12115767	12177550	1	0.325721	-1.35202	0.177003	ENSG00000255052.5
TMEM45B	0.151898	0.513653	11	129815848	129860003	1	1.52592	1.35165	0.177123	ENSG00000151715.8
ZNF22-AS1	-0.0601032	0.513653	10	44997698	45000888	-1	0.626713	-1.35171	0.177103	ENSG00000165511.6
RBM6	-0.0462388	0.513653	3	49940007	50100045	1	7.82101	-1.35163	0.177127	ENSG00000004534.15
LINC00540	0.106562	0.513653	13	22040972	22276526	1	-0.319586	1.35172	0.1771	ENSG00000276476.4
AKT1S1	0.0471089	0.513653	19	49869033	49878459	-1	3.48329	1.35197	0.177018	ENSG00000204673.11
FBXW5	0.070364	0.513653	9	136940435	136944738	-1	5.68066	1.35189	0.177046	ENSG00000159069.14
ENSG00000279611	-0.13033	0.513802	19	58350795	58351720	1	-1.3838	-1.35126	0.177247	ENSG00000279611.1
ENSG00000124593	0.039583	0.513802	6	41780349	41790141	1	2.37518	1.35118	0.177273	ENSG00000124593.16
DDX23	-0.0224611	0.513802	12	48829756	48852842	-1	6.68787	-1.35122	0.177258	ENSG00000174243.10
ZNF776	-0.0439911	0.513915	19	57746815	57758148	1	5.04583	-1.35096	0.177343	ENSG00000152443.13
LANCL3	0.0883487	0.513937	X	37571569	37684463	1	0.651543	1.35084	0.177382	ENSG00000147036.12
TC2N	-0.0685143	0.514023	14	91779746	91867536	-1	6.64252	-1.35064	0.177443	ENSG00000165929.13
RPL13A	0.0725513	0.514031	19	49487510	49493057	1	10.9125	1.35034	0.17754	ENSG00000142541.18
UFSP2	-0.0372854	0.514031	4	185399537	185425979	-1	3.70479	-1.35042	0.177515	ENSG00000109775.11
VPS16	0.0265224	0.514031	20	2840703	2866732	1	5.39038	1.35051	0.177487	ENSG00000215305.10
CWC27	-0.0312269	0.514205	5	64766368	65102412	1	4.3512	-1.34921	0.177903	ENSG00000153015.17
ARMC1	-0.0458796	0.514205	8	65602458	65634217	-1	4.39347	-1.34918	0.177914	ENSG00000104442.10
DUSP10	-0.0511699	0.514205	1	221701424	221742089	-1	2.24316	-1.34919	0.17791	ENSG00000143507.18
ANKRD28	-0.0472232	0.514205	3	15667236	15859771	-1	4.95398	-1.34949	0.177814	ENSG00000206560.12
NUP133	-0.0315655	0.514205	1	229440259	229508341	-1	5.43924	-1.34961	0.177775	ENSG00000069248.12
ALG8	0.0390978	0.514205	11	78095244	78139660	-1	3.96968	1.34924	0.177894	ENSG00000159063.14
PHRF1	-0.0315592	0.514205	11	576470	612222	1	5.5309	-1.34929	0.177877	ENSG00000070047.13
KLHL32	-0.08893	0.514205	6	96924620	97140754	1	-0.120761	-1.34928	0.177879	ENSG00000186231.17
BTF3	0.0501921	0.514205	5	73498408	73505667	1	8.26233	1.3495	0.177809	ENSG00000145741.17
IL18R1	0.10905	0.514205	2	102311529	102398777	1	4.1243	1.34947	0.177818	ENSG00000115604.12
SRRM2	-0.0719283	0.514272	16	2752626	2772538	1	9.87994	-1.34901	0.177969	ENSG00000167978.17
SPIB	0.0777989	0.514348	19	50418938	50431314	1	5.66234	1.34882	0.178027	ENSG00000269404.7
MGAT4A	-0.0511545	0.514565	2	98619106	98731132	-1	7.14598	-1.3484	0.178165	ENSG00000071073.13
EAPP	0.0359361	0.514565	14	34515938	34539704	-1	5.22882	1.34846	0.178143	ENSG00000129518.10
TIMM21	0.0316292	0.514606	18	74148523	74160531	1	3.55152	1.34825	0.17821	ENSG00000075336.12
STK11IP	0.0344823	0.514975	2	219597857	219616451	1	5.05338	1.34773	0.178379	ENSG00000144589.22
EHD3	0.0513751	0.514975	2	31234152	31269451	1	3.97231	1.34766	0.178401	ENSG00000013016.16
TMEM38B	-0.0490428	0.515229	9	105694541	105776629	1	2.4142	-1.34661	0.178737	ENSG00000095209.12
CIDECP1	0.0432947	0.515229	3	10014237	10026395	-1	2.71992	1.34692	0.17864	ENSG00000186162.11
ZDHHC4	0.0442827	0.515229	7	6577434	6589374	1	3.9485	1.3466	0.178741	ENSG00000136247.15
FAM153A	0.121857	0.515229	5	177707981	177783398	-1	2.91832	1.34705	0.178597	ENSG00000170074.19
UBL7	0.0570218	0.515229	15	74445977	74461182	-1	5.2509	1.34697	0.178622	ENSG00000138629.16
ACER2	-0.16824	0.515229	9	19409009	19452505	1	0.0114127	-1.34712	0.178574	ENSG00000177076.6
TRBV1	-0.13326	0.515229	7	142299177	142299460	1	-1.20787	-1.34688	0.178651	ENSG00000242736.1
C2	0.223706	0.515229	6	31897785	31945672	1	1.852	1.34673	0.178701	ENSG00000166278.15
PDCD6IP-DT	-0.0791168	0.51538	3	33793644	33798539	-1	-0.0522268	-1.34634	0.178825	ENSG00000271643.2
CORO6	0.098817	0.515477	17	29614756	29622912	-1	0.0389381	1.34611	0.178901	ENSG00000167549.19
CLEC4G	0.213856	0.515477	19	7728957	7733906	-1	-1.32242	1.34604	0.178921	ENSG00000182566.15
FAM110A	0.0793103	0.51589	20	833715	857463	1	4.44088	1.3452	0.179194	ENSG00000125898.13
TPPP3	-0.105045	0.51589	16	67389809	67393518	-1	3.05451	-1.34521	0.17919	ENSG00000159713.11
ZNF296	0.0998309	0.51589	19	45071500	45076478	-1	2.14546	1.34514	0.179212	ENSG00000170684.10
ZDHHC11B	-0.0978327	0.51589	5	710355	784729	-1	1.90749	-1.34548	0.179102	ENSG00000206077.14
WAS	0.0610029	0.51589	X	48676596	48691427	1	7.38065	1.34501	0.179253	ENSG00000015285.11
DDX20	-0.0265929	0.51589	1	111754832	111775602	1	4.51967	-1.3451	0.179225	ENSG00000064703.13
TFG	-0.0268286	0.516216	3	100709295	100748964	1	5.25247	-1.34447	0.179428	ENSG00000114354.15
DCAF8	-0.0309523	0.516216	1	160215715	160262549	-1	7.16164	-1.34427	0.179493	ENSG00000132716.19
SRP54-AS1	0.0629083	0.516216	14	34911580	34982584	-1	1.23176	1.34434	0.17947	ENSG00000258704.7
SFXN1	-0.0438575	0.516216	5	175477062	175529742	1	4.98923	-1.34439	0.179455	ENSG00000164466.13
RNF19B	0.090555	0.516217	1	32936445	32964809	-1	5.66622	1.34381	0.179644	ENSG00000116514.17
TMEM225B	0.126714	0.516217	7	99598267	99611045	1	-1.20126	1.34407	0.179558	ENSG00000244219.7
SUN1	-0.0472489	0.516217	7	816615	896435	1	6.078	-1.34378	0.179651	ENSG00000164828.18
TSNARE1	-0.0459917	0.516217	8	142212080	142403182	-1	2.99525	-1.3441	0.179547	ENSG00000171045.16
TYK2	0.0406553	0.516217	19	10350529	10380572	-1	7.47051	1.34392	0.179606	ENSG00000105397.14
CRCP	-0.0271956	0.516352	7	66114604	66154568	1	4.29339	-1.34346	0.179756	ENSG00000241258.7
ENSG00000223509	-0.120775	0.516352	15	32519848	32536926	-1	4.65179	-1.34344	0.179761	ENSG00000223509.8
CDK2AP2	0.0757859	0.516394	11	67506497	67508649	-1	4.96427	1.3433	0.179807	ENSG00000167797.8
ZNF737	-0.0694323	0.516586	19	20535825	20565809	-1	4.06497	-1.34299	0.179906	ENSG00000237440.9
ECH1	0.0596576	0.5166	19	38815422	38831841	-1	5.86947	1.34288	0.179942	ENSG00000104823.9
RPS19BP1	0.0690102	0.516944	22	39529093	39532761	-1	4.77083	1.34241	0.180094	ENSG00000187051.9
KANSL3	-0.0241928	0.517185	2	96593170	96642787	-1	5.89568	-1.34206	0.180209	ENSG00000114982.19
CHPF	0.115293	0.517215	2	219538954	219543809	-1	1.88559	1.34012	0.180837	ENSG00000123989.15
ANKRD10-IT1	-0.142244	0.517215	13	110894639	110899172	-1	3.1926	-1.34116	0.180499	ENSG00000229152.2
C1orf162	0.0599829	0.517215	1	111473792	111478512	1	6.38749	1.34121	0.180483	ENSG00000143110.12
SLC17A9	0.0584172	0.517215	20	62952707	62969585	1	4.75717	1.34052	0.180706	ENSG00000101194.18
TMEM203	0.0570776	0.517215	9	137204082	137205648	-1	4.30085	1.34133	0.180445	ENSG00000187713.7
PGAP1	-0.127863	0.517215	2	196833004	196927796	-1	2.61224	-1.34191	0.180258	ENSG00000197121.15
HEATR5B	-0.0646133	0.517215	2	36968383	37084372	-1	6.06575	-1.34068	0.180655	ENSG00000008869.12
HNRNPA1L2	0.545842	0.517215	13	52642431	52643773	1	0.0693025	1.34037	0.180757	ENSG00000139675.13
ZNF793	-0.0710672	0.517215	19	37506939	37548762	1	2.96545	-1.34171	0.180322	ENSG00000188227.14
SULT1A1	0.072988	0.517215	16	28603944	28623625	-1	5.22481	1.34	0.180876	ENSG00000196502.13
OTUD1	0.0421571	0.517215	10	23439075	23442377	1	4.954	1.34141	0.180418	ENSG00000165312.7
ALDH3A2	-0.0253612	0.517215	17	19648136	19685760	1	5.01328	-1.3411	0.180521	ENSG00000072210.19
ZNF780B	-0.0573856	0.517215	19	40028260	40056231	-1	5.07201	-1.34009	0.180847	ENSG00000128000.17
UBBP4	0.122455	0.517215	17	22090743	22205156	1	-0.828536	1.34015	0.180827	ENSG00000263563.7
ENSG00000261208	-0.175868	0.517215	14	52286797	52289268	1	-1.16429	-1.34025	0.180797	ENSG00000261208.1
CAB39	0.0511756	0.517215	2	230712842	230821075	1	7.29384	1.33998	0.180883	ENSG00000135932.12
SLC18A2	-0.110819	0.517215	10	117241093	117279430	1	1.75315	-1.34113	0.180511	ENSG00000165646.14
SIRT2	0.0308105	0.517215	19	38878555	38899862	-1	5.40252	1.34039	0.180749	ENSG00000068903.21
RAB39B	-0.0465792	0.517215	X	155258235	155264491	-1	3.36039	-1.34025	0.180794	ENSG00000155961.5
HOMER1	-0.0840418	0.517215	5	79372636	79514134	-1	0.280016	-1.34071	0.180647	ENSG00000152413.15
FOXN3-AS1	-0.110021	0.517215	14	89417354	89419793	1	-1.13832	-1.34163	0.180348	ENSG00000258920.1
POGK	-0.02474	0.517409	1	166839447	166856359	1	5.7585	-1.33951	0.181037	ENSG00000143157.12
WDR31	-0.0962047	0.517409	9	113313222	113340298	-1	-0.882986	-1.33948	0.181046	ENSG00000148225.16
HNRNPL	-0.02107	0.517409	19	38836370	38852347	-1	7.37961	-1.33951	0.181036	ENSG00000104824.18
LSM2	0.0752892	0.517464	6	31797396	31806966	-1	3.82582	1.33848	0.181371	ENSG00000204392.11
TRAPPC2L	0.0508664	0.517464	16	88856220	88862686	1	4.16582	1.33887	0.181245	ENSG00000167515.10
ZNF75D	-0.0336857	0.517464	X	135248920	135344109	-1	4.78125	-1.33911	0.181165	ENSG00000186376.15
RNF34	0.0205576	0.517464	12	121400083	121430623	1	5.44509	1.33845	0.181381	ENSG00000170633.17
GPRC5D	0.214334	0.517464	12	12940775	12952147	-1	-0.866312	1.33862	0.181327	ENSG00000111291.8
LINC02576	0.11873	0.517464	2	65030720	65053017	1	-0.665626	1.33865	0.181315	ENSG00000232613.7
TARBP2	0.0446958	0.517464	12	53500921	53506431	1	3.95581	1.33848	0.18137	ENSG00000139546.11
ENSG00000289027	-0.370584	0.517464	7	92112176	92245924	-1	-0.515991	-1.33903	0.181192	ENSG00000289027.1
URI1	-0.0322167	0.517464	19	29923644	30016612	1	5.65862	-1.33872	0.181293	ENSG00000105176.18
DTNBP1	0.0526532	0.517464	6	15522807	15663058	-1	3.9414	1.33851	0.181361	ENSG00000047579.20
S1PR3	-0.0955094	0.517517	9	88990863	89005155	1	2.46132	-1.33817	0.181472	ENSG00000213694.6
ZER1	0.0421584	0.517517	9	128729786	128772414	-1	5.45963	1.33804	0.181515	ENSG00000160445.11
ENSG00000257878	0.128959	0.517517	12	95996464	96011710	1	2.43562	1.338	0.181526	ENSG00000257878.2
RPS27	0.083611	0.517517	1	153990762	153992155	1	10.6695	1.33803	0.181516	ENSG00000177954.14
APOBEC3A	0.160661	0.517755	22	38952741	38992778	1	7.06886	1.33765	0.181641	ENSG00000128383.13
RRAGA	0.0405243	0.517964	9	19049427	19051025	1	4.86584	1.33723	0.181778	ENSG00000155876.6
JDP2-AS1	-0.106195	0.517964	14	75423683	75427741	-1	-0.81135	-1.33724	0.181775	ENSG00000259319.2
EIF2A	-0.0268697	0.51816	3	150546678	150586016	1	6.09807	-1.33692	0.181878	ENSG00000144895.12
KRT5	0.184629	0.518171	12	52514575	52520530	-1	-0.836297	1.33673	0.181943	ENSG00000186081.12
GOLGB1	-0.0489987	0.518171	3	121663199	121749755	-1	6.44812	-1.33672	0.181945	ENSG00000173230.16
RPS23	0.0731546	0.51818	5	82273320	82278396	-1	10.0386	1.33661	0.18198	ENSG00000186468.13
DEF6	0.0417451	0.518253	6	35297818	35321771	1	7.20036	1.33644	0.182038	ENSG00000023892.11
TRBV6-2	0.0855215	0.518278	7	142349152	142349664	1	2.63999	1.33631	0.182078	ENSG00000283063.1
EDF1	0.0687592	0.518505	9	136862119	136866308	-1	6.52402	1.33597	0.182189	ENSG00000107223.13
DCK	-0.049892	0.518558	4	70992538	71030914	1	6.18968	-1.33536	0.18239	ENSG00000156136.10
VSIG4	-0.111674	0.518558	X	66021738	66040125	-1	-0.210736	-1.33537	0.182387	ENSG00000155659.15
PRR5	0.0882685	0.518558	22	44668547	44737681	1	4.16188	1.33556	0.182324	ENSG00000186654.21
CD1E	-0.117043	0.518558	1	158353696	158357553	1	-0.64301	-1.33533	0.182398	ENSG00000158488.16
BCL2L12	0.0595123	0.518558	19	49665142	49673916	1	2.78706	1.33568	0.182285	ENSG00000126453.10
TMEM131	-0.0555618	0.518558	2	97756333	97995948	-1	6.24078	-1.33567	0.182289	ENSG00000075568.17
HAUS1	0.0540159	0.519037	18	46104378	46128333	1	3.52199	1.33472	0.182598	ENSG00000152240.13
PIF1	0.127546	0.519763	15	64815632	64825668	-1	0.618204	1.33366	0.182946	ENSG00000140451.13
ZFP36	0.0656165	0.519763	19	39406847	39409412	1	7.28293	1.33367	0.182941	ENSG00000128016.7
SMPD2	0.0561633	0.519763	6	109440724	109443919	1	3.22354	1.33365	0.182949	ENSG00000135587.9
ZNF711	-0.0909606	0.519823	X	85243991	85273362	1	2.57798	-1.33349	0.183002	ENSG00000147180.17
ENSG00000270426	0.114124	0.519918	4	184471924	184472609	-1	0.674505	1.33309	0.183131	ENSG00000270426.1
DNASE1L1	0.0436213	0.519918	X	154401236	154412112	-1	4.6209	1.33313	0.183119	ENSG00000013563.14
MRFAP1L1	0.0281478	0.519918	4	6707701	6709865	-1	6.40918	1.33325	0.183078	ENSG00000178988.11
ATP23	0.0539537	0.520034	12	57906039	57959148	1	1.96711	1.33287	0.183203	ENSG00000166896.9
SNRPG	0.065289	0.520088	2	70281362	70293740	-1	4.74456	1.33261	0.183289	ENSG00000143977.14
TRIM37	-0.0357395	0.520088	17	58982638	59106921	-1	4.02709	-1.33233	0.183382	ENSG00000108395.14
PM20D2	-0.0546683	0.520088	6	89146055	89165565	1	4.26069	-1.33223	0.183413	ENSG00000146281.6
FBXW7	-0.0422482	0.520088	4	152320544	152536092	-1	5.24569	-1.33243	0.183348	ENSG00000109670.16
COPE	0.0613276	0.520088	19	18899514	18919387	-1	6.37773	1.33241	0.183354	ENSG00000105669.14
CFP	0.0739929	0.520088	X	47623172	47630305	-1	6.84657	1.33249	0.18333	ENSG00000126759.14
LYRM4	-0.06296	0.520167	6	5103629	5260950	-1	3.79106	-1.33205	0.183473	ENSG00000214113.11
ENSG00000260911	0.106317	0.520184	16	31043150	31049868	1	-0.428912	1.33194	0.18351	ENSG00000260911.2
ENSG00000268836	0.124857	0.520202	16	185748	186294	-1	-0.485789	1.33153	0.183645	ENSG00000268836.1
JPX	-0.0597555	0.520202	X	73944182	74070408	1	5.30612	-1.33116	0.183766	ENSG00000225470.8
NFYA	-0.0493334	0.520202	6	41072974	41102403	1	5.52217	-1.33106	0.183797	ENSG00000001167.15
SLC30A7	-0.0564379	0.520202	1	100896076	100981757	1	5.3831	-1.33137	0.183697	ENSG00000162695.12
JCHAIN	0.178353	0.520202	4	70655541	70681817	-1	8.42487	1.3315	0.183653	ENSG00000132465.12
IGKV1D-8	0.135177	0.520202	2	90220727	90221384	1	1.02513	1.33105	0.183803	ENSG00000239819.2
CBX3P2	-0.0635279	0.520202	18	2652170	2655395	-1	0.674815	-1.33133	0.183711	ENSG00000266405.3
MED30	0.0524395	0.520202	8	117520713	117540262	1	3.4006	1.33112	0.183779	ENSG00000164758.7
ENSG00000248769	0.32685	0.520202	5	69653248	69654334	1	-0.843233	1.33135	0.183703	ENSG00000248769.1
XRCC2	-0.110736	0.52023	7	152644776	152676141	-1	0.403093	-1.33091	0.18385	ENSG00000196584.3
IRS1	-0.0618892	0.52023	2	226731312	226799820	-1	2.55113	-1.33066	0.183931	ENSG00000169047.6
TARBP1	-0.0512235	0.52023	1	234391313	234479179	-1	5.75956	-1.33063	0.183939	ENSG00000059588.10
GLUD1P3	-0.070423	0.52023	10	73730562	73737790	1	1.29428	-1.33078	0.183892	ENSG00000250959.3
BSG-AS1	0.113745	0.520402	19	562360	572228	-1	-0.450143	1.33035	0.184032	ENSG00000267751.6
ENSG00000223969	0.119591	0.52061	7	90590619	90597398	-1	0.571675	1.32993	0.184169	ENSG00000223969.7
YPEL1	0.04986	0.52061	22	21697536	21735794	-1	4.30073	1.32996	0.184162	ENSG00000100027.17
IL16	-0.0304792	0.52068	15	81159575	81314058	1	8.51423	-1.32967	0.184256	ENSG00000172349.18
RAB3GAP1	-0.0452932	0.52068	2	135052289	135176667	1	6.10312	-1.32967	0.184258	ENSG00000115839.19
FCRLA	0.0744084	0.520718	1	161706972	161714352	1	5.79991	1.32923	0.1844	ENSG00000132185.18
ENSG00000270120	-0.236694	0.520718	16	50712844	50713589	1	-0.732315	-1.32902	0.184472	ENSG00000270120.1
SLC23A2	-0.0444053	0.520718	20	4852356	5010293	-1	5.37007	-1.32895	0.184494	ENSG00000089057.15
TDRD3	-0.029875	0.520718	13	60396457	60573878	1	3.87596	-1.32938	0.184353	ENSG00000083544.16
CACHD1	-0.080132	0.520718	1	64470129	64693058	1	2.42611	-1.32904	0.184463	ENSG00000158966.16
GSTO2	-0.0828428	0.520718	10	104268873	104304950	1	-0.394883	-1.32938	0.184353	ENSG00000065621.15
PRDM11	-0.0517869	0.520718	11	45095806	45235110	1	2.65515	-1.32912	0.184437	ENSG00000019485.14
ZNF136	-0.0359787	0.520765	19	12163064	12189871	1	4.14052	-1.32857	0.184617	ENSG00000196646.12
LINC01128	-0.049729	0.520765	1	825138	859446	1	4.48429	-1.32879	0.184545	ENSG00000228794.11
SQSTM1	0.0473458	0.520765	5	179806398	179838078	1	6.85699	1.3287	0.184577	ENSG00000161011.20
SEPHS1	-0.0363417	0.520765	10	13317428	13348298	-1	4.70835	-1.32851	0.184638	ENSG00000086475.15
CUX2	-0.0886482	0.521066	12	111034165	111350554	1	0.548882	-1.32809	0.184776	ENSG00000111249.14
LINC00892	-0.0881578	0.521125	X	136639539	136642429	1	0.0385439	-1.32783	0.184862	ENSG00000233093.7
RPL35A	0.0728903	0.521125	3	197950190	197956610	1	8.82707	1.32784	0.184859	ENSG00000182899.17
ZNF626	-0.0622957	0.521125	19	20619939	20661596	-1	2.6612	-1.32774	0.184893	ENSG00000188171.17
ENSG00000284948	0.16327	0.521251	8	23084355	23103558	1	0.1242	1.32748	0.184979	ENSG00000284948.1
PNRC1	0.0496202	0.521251	6	89080751	89085160	1	7.6069	1.32741	0.185001	ENSG00000146278.11
ARL6IP6	0.0454837	0.521262	2	152717647	152762396	1	4.57318	1.32729	0.185042	ENSG00000177917.12
ENSG00000284946	-0.117628	0.521262	15	90966190	91022566	-1	1.13352	-1.32721	0.185069	ENSG00000284946.1
PLCG1	-0.0512621	0.521323	20	41136960	41196801	1	7.59947	-1.32705	0.185122	ENSG00000124181.15
PWWP2B	0.0787182	0.521425	10	132397168	132417859	1	3.1384	1.32682	0.185198	ENSG00000171813.14
WDR19	-0.0585398	0.521425	4	39182504	39285810	1	4.07536	-1.32674	0.185222	ENSG00000157796.18
ENSG00000289339	0.0888372	0.521757	11	65575343	65575894	-1	1.60613	1.32629	0.185372	ENSG00000289339.1
TGS1	-0.0457011	0.522129	8	55773446	55826445	1	4.90685	-1.32551	0.185632	ENSG00000137574.11
MCTS2P	-0.158296	0.522129	20	31547412	31548081	1	-0.611179	-1.32562	0.185594	ENSG00000101898.6
LINC00847	0.0353319	0.522129	5	180830326	180839742	1	4.55361	1.32576	0.185546	ENSG00000245060.8
IGHV3-23	0.146962	0.522129	14	106268606	106269140	-1	6.96602	1.32559	0.185603	ENSG00000211949.3
POLB	0.0612244	0.522161	8	42338454	42371808	1	4.52584	1.32528	0.185707	ENSG00000070501.12
LIN9	-0.058806	0.522161	1	226231149	226309869	-1	2.02572	-1.32529	0.185703	ENSG00000183814.16
FAHD1	0.0421738	0.522353	16	1826941	1840207	1	2.90642	1.32491	0.18583	ENSG00000180185.12
ENSG00000253200	-0.107057	0.522353	8	22613908	22616657	-1	1.7588	-1.32488	0.185839	ENSG00000253200.1
VRK1	-0.03295	0.522621	14	96797304	96954846	1	4.54284	-1.3245	0.185966	ENSG00000100749.9
RSAD1	0.0421315	0.522736	17	50478860	50485974	1	5.34335	1.32428	0.186039	ENSG00000136444.10
CACNA2D3	0.0812345	0.522814	3	54122547	55074557	1	1.86854	1.32383	0.186186	ENSG00000157445.15
ANKRA2	-0.0393874	0.522814	5	73552190	73565667	-1	4.21437	-1.32362	0.186258	ENSG00000164331.10
ENSG00000273230	0.0585668	0.522814	7	1464497	1467522	-1	1.32346	1.32369	0.186235	ENSG00000273230.1
ENSG00000287306	-0.104765	0.522814	10	69510166	69544257	1	0.592724	-1.32407	0.186108	ENSG00000287306.1
CDK16	0.0330167	0.522814	X	47217860	47229997	1	5.17383	1.32398	0.186138	ENSG00000102225.17
FUCA1	0.0422159	0.522814	1	23845077	23868290	-1	4.08261	1.32374	0.186219	ENSG00000179163.12
SH2D1A	-0.063453	0.522855	X	124227868	124373197	1	5.63602	-1.32347	0.186305	ENSG00000183918.17
TTC1	0.0358418	0.523152	5	160009113	160065543	1	5.27856	1.32289	0.1865	ENSG00000113312.12
NDUFA11	0.0695937	0.523152	19	5891276	5904006	-1	5.21013	1.32277	0.186539	ENSG00000174886.14
CASR	-0.131484	0.523152	3	122183668	122291629	1	-0.306707	-1.32286	0.186509	ENSG00000036828.17
TAF4	-0.0295724	0.523152	20	61953469	62065881	-1	4.47599	-1.32296	0.186476	ENSG00000130699.20
TMEM170A	-0.0386608	0.523498	16	75443054	75465497	-1	5.33477	-1.32211	0.186758	ENSG00000166822.13
B3GALNT2	-0.0436003	0.523498	1	235447190	235504452	-1	3.55185	-1.32215	0.186745	ENSG00000162885.14
PCNX4	-0.0463061	0.523498	14	60091911	60169133	1	5.49157	-1.32218	0.186736	ENSG00000126773.13
NT5C	0.077604	0.523765	17	75130225	75131757	-1	3.82994	1.32173	0.186885	ENSG00000125458.7
SLC25A24	-0.0833318	0.523857	1	108134043	108200849	-1	4.47804	-1.32154	0.18695	ENSG00000085491.17
ZNF749	-0.0622531	0.524083	19	57435325	57447101	1	2.4941	-1.32104	0.187115	ENSG00000186230.7
ENSG00000286340	-0.110629	0.524083	6	79077841	79142516	1	-1.41418	-1.321	0.187127	ENSG00000286340.2
IFT172	-0.0434509	0.524083	2	27444377	27489805	-1	3.68076	-1.32119	0.187065	ENSG00000138002.16
ENSG00000176593	-0.0629989	0.524089	19	58002061	58011232	1	3.38669	-1.3209	0.187161	ENSG00000176593.8
MKKS	0.027079	0.524248	20	10401009	10434222	-1	4.67917	1.32039	0.187331	ENSG00000125863.20
UGGT1	-0.0514007	0.524248	2	128091200	128195677	1	6.39153	-1.3203	0.187361	ENSG00000136731.13
ADARB1	-0.0458691	0.524248	21	45073853	45226560	1	5.66787	-1.32047	0.187306	ENSG00000197381.17
CATSPER2	0.0634424	0.524248	15	43628503	43668118	-1	2.7798	1.3202	0.187394	ENSG00000166762.19
ZNF207	-0.0430965	0.524248	17	32350132	32381885	1	7.80123	-1.32021	0.187391	ENSG00000010244.19
MAILR	0.0840236	0.524248	8	102864271	103002424	1	2.3054	1.32015	0.18741	ENSG00000253320.7
IRGQ	-0.0245982	0.524265	19	43584367	43596134	-1	4.02671	-1.32004	0.187448	ENSG00000167378.10
ETNK1	-0.0598947	0.524467	12	22625075	22690665	1	6.41848	-1.31965	0.187577	ENSG00000139163.16
RPL18	0.0857915	0.524467	19	48615328	48619184	-1	9.11782	1.31862	0.187922	ENSG00000063177.13
RBM26	-0.0374839	0.524467	13	79311824	79406477	-1	6.84361	-1.31852	0.187955	ENSG00000139746.16
RAB1A	0.0469741	0.524467	2	65070696	65130331	-1	6.16021	1.31901	0.187791	ENSG00000138069.18
MTX1	0.0723275	0.524467	1	155208695	155213824	1	5.20518	1.31941	0.187657	ENSG00000173171.15
NORAD	-0.0540321	0.524467	20	36045618	36051018	-1	8.23934	-1.31852	0.187956	ENSG00000260032.2
CCDC90B	0.0268326	0.524467	11	83259081	83286390	-1	4.52978	1.31903	0.187786	ENSG00000137500.10
CAV1	0.149833	0.524467	7	116524994	116561179	1	0.755665	1.31949	0.187631	ENSG00000105974.13
GFPT1	-0.0539947	0.524467	2	69319780	69387250	-1	4.53028	-1.31868	0.187901	ENSG00000198380.13
STON2	0.0755986	0.524467	14	81260652	81436465	-1	2.68183	1.31892	0.187822	ENSG00000140022.14
NCK1-DT	-0.0418908	0.524467	3	136835345	136862618	-1	1.77564	-1.31854	0.18795	ENSG00000239213.7
SENCR	0.0835212	0.524467	11	128691672	128696023	-1	0.96102	1.31848	0.187969	ENSG00000254703.3
ENSG00000230092	-0.0815103	0.524467	1	800879	817712	-1	-0.178963	-1.31853	0.187951	ENSG00000230092.7
LINC02631	0.133871	0.524467	2	138601599	138617469	1	-0.0152017	1.3195	0.187628	ENSG00000237772.2
C4BPA	-0.229569	0.524706	1	207104233	207144972	1	-0.29521	-1.31813	0.188086	ENSG00000123838.11
WDHD1	-0.0706548	0.524819	14	54938949	55027105	-1	2.40382	-1.31782	0.188191	ENSG00000198554.12
CHST2	0.0541734	0.524819	3	143119771	143124014	1	4.90695	1.31789	0.188167	ENSG00000175040.6
PABIR1	-0.0268204	0.524844	9	68780065	68785566	1	4.87144	-1.31769	0.188232	ENSG00000187866.10
ENSG00000278740	0.126594	0.524845	17	68188547	68189165	1	-1.20471	1.31758	0.18827	ENSG00000278740.1
DENND1C	0.0413894	0.524845	19	6467207	6482557	-1	6.76176	1.3175	0.188296	ENSG00000205744.10
KLHL21	0.0554745	0.525148	1	6590724	6614607	-1	5.69544	1.31708	0.188439	ENSG00000162413.17
EPOP	-0.0884203	0.525148	17	38671703	38674957	-1	0.0858777	-1.31699	0.18847	ENSG00000273604.2
RAB15	0.0586707	0.525681	14	64945814	64973226	-1	3.03819	1.31632	0.188693	ENSG00000139998.16
ROM1	0.0840107	0.525736	11	62611722	62615116	1	-0.29178	1.31563	0.188925	ENSG00000149489.9
NEU3	-0.0484511	0.525736	11	74988279	75018893	1	4.45145	-1.31529	0.189037	ENSG00000162139.10
BAALC	0.140028	0.525736	8	103140713	103230305	1	-1.30439	1.31521	0.189065	ENSG00000164929.17
SGMS1-AS1	-0.0495913	0.525736	10	50623466	50641451	1	2.39686	-1.31576	0.18888	ENSG00000226200.7
PTX3	-0.0838342	0.525736	3	157436850	157443633	1	0.296315	-1.3153	0.189033	ENSG00000163661.4
CXXC5	0.0590191	0.525736	5	139647299	139683882	1	4.63224	1.31583	0.188857	ENSG00000171604.12
HACE1	-0.0602923	0.525736	6	104728094	104859919	-1	3.1514	-1.31596	0.188814	ENSG00000085382.12
MRPL20	0.0449847	0.525736	1	1401909	1407293	-1	5.1203	1.31599	0.188803	ENSG00000242485.6
FBXO38-DT	-0.0701386	0.525736	5	148088125	148383907	-1	3.04126	-1.31521	0.189066	ENSG00000247199.6
B9D2	0.0732368	0.525736	19	41354417	41364165	-1	2.58511	1.31543	0.188991	ENSG00000123810.9
FAM174C	0.095217	0.525736	19	1275530	1279244	1	3.00134	1.3157	0.188899	ENSG00000228300.14
ACBD3	-0.0389486	0.526336	1	226144679	226186741	-1	5.14677	-1.31447	0.189314	ENSG00000182827.9
GIMAP7	-0.0450271	0.526601	7	150514872	150521073	1	8.10697	-1.31376	0.189551	ENSG00000179144.5
ZNF680	-0.053368	0.526601	7	64519878	64563075	-1	2.96065	-1.31389	0.189509	ENSG00000173041.12
ARF4	0.0426232	0.526601	3	57571363	57598220	-1	5.83634	1.31383	0.189527	ENSG00000168374.11
MOSPD3	0.0660345	0.526601	7	100612102	100615384	1	2.46174	1.31398	0.189478	ENSG00000106330.12
CD8B2	-0.14411	0.526601	2	106487364	106544297	1	-0.717348	-1.31361	0.189602	ENSG00000254126.8
CFL1	0.062929	0.526601	11	65823022	65862026	-1	8.9409	1.31363	0.189594	ENSG00000172757.13
ST6GALNAC2	0.11893	0.526728	17	76565377	76586956	-1	3.69995	1.31338	0.18968	ENSG00000070731.11
SACS	-0.0917554	0.526795	13	23288689	23433763	-1	5.01371	-1.31321	0.189736	ENSG00000151835.17
LILRA5	0.14701	0.526801	19	54307070	54313166	-1	5.79522	1.31285	0.189857	ENSG00000187116.14
LRP3	0.102256	0.526801	19	33177603	33208864	1	1.09059	1.31292	0.189834	ENSG00000130881.14
CYFIP2	-0.0291243	0.526801	5	157266079	157395595	1	8.20025	-1.31297	0.189818	ENSG00000055163.20
PIPOX	0.0976341	0.526801	17	28950513	29057216	1	-1.13448	1.31282	0.189867	ENSG00000179761.12
PUSL1	0.0699681	0.526954	1	1308597	1311677	1	1.8984	1.31222	0.190069	ENSG00000169972.12
PDGFB	-0.084654	0.526954	22	39223359	39244982	-1	0.410227	-1.31193	0.190168	ENSG00000100311.17
RCSD1	0.026252	0.526954	1	167630093	167708696	1	7.8253	1.31118	0.190422	ENSG00000198771.11
RASSF1	0.0476092	0.526954	3	50329782	50340980	-1	5.91086	1.31069	0.190588	ENSG00000068028.18
DDX6	-0.0514156	0.526954	11	118747763	118791164	-1	8.3402	-1.31149	0.190316	ENSG00000110367.14
IGHV5-51	0.151435	0.526954	14	106578744	106579236	-1	5.22989	1.31084	0.190537	ENSG00000211966.2
ZNF556	0.104958	0.526954	19	2867335	2883445	1	-1.11861	1.31089	0.19052	ENSG00000172000.7
CCDC170	-0.0907621	0.526954	6	151494017	151621193	1	1.44643	-1.31162	0.190274	ENSG00000120262.10
TMEM117	0.079352	0.526954	12	43835967	44389762	1	-0.0806994	1.31125	0.190397	ENSG00000139173.10
AMDHD2	0.0511052	0.526954	16	2520357	2531422	1	4.74518	1.31141	0.190345	ENSG00000162066.16
ENSG00000228606	-0.105765	0.526954	1	160261741	160263328	1	-1.3299	-1.31101	0.190478	ENSG00000228606.3
ADI1	0.0384183	0.526954	2	3497366	3519531	-1	5.1318	1.31233	0.190035	ENSG00000182551.14
OTUB1	0.046278	0.526954	11	63985853	64001811	1	5.95199	1.31056	0.190631	ENSG00000167770.13
ATAD2	-0.0765768	0.526954	8	123319850	123416350	-1	4.03646	-1.3124	0.190009	ENSG00000156802.13
ENSG00000278730	-0.0322547	0.526954	17	68126666	68129586	1	4.56227	-1.31109	0.190452	ENSG00000278730.1
INTS8	-0.0352785	0.526954	8	94813311	94881746	1	5.75065	-1.31153	0.190304	ENSG00000164941.14
NUDT17	0.0517249	0.526954	1	145845630	145848954	1	1.74718	1.31115	0.190431	ENSG00000186364.12
RPL38	0.0809531	0.526954	17	74203582	74210655	1	8.14035	1.31145	0.190331	ENSG00000172809.13
KCTD7	-0.0539658	0.526954	7	66628881	66649067	1	5.32592	-1.31256	0.189955	ENSG00000243335.10
TRIT1	-0.0277032	0.526954	1	39838110	39883511	-1	3.80502	-1.31102	0.190477	ENSG00000043514.17
CEP20	-0.0321103	0.526954	16	15865719	15888625	-1	4.47893	-1.31062	0.19061	ENSG00000133393.13
EEF1A1P13	0.0694005	0.526954	5	14651941	14653329	-1	-0.132527	1.31093	0.190507	ENSG00000250182.3
C19orf53	0.072537	0.526988	19	13774456	13778773	1	4.67819	1.31024	0.190739	ENSG00000104979.9
MYBPC2	0.110873	0.526988	19	50432892	50466321	1	0.127687	1.31027	0.190729	ENSG00000086967.10
IFT46	0.0369033	0.526988	11	118544528	118572970	-1	2.8384	1.31031	0.190717	ENSG00000118096.10
PPIG	-0.040795	0.527133	2	169584342	169641406	1	6.41225	-1.30999	0.190824	ENSG00000138398.17
ERP44	0.0490153	0.527166	9	99979185	100099052	-1	6.07581	1.30976	0.1909	ENSG00000023318.9
OSCAR	0.099136	0.527166	19	54094668	54102692	-1	4.70007	1.30979	0.190891	ENSG00000170909.14
LINC02611	-0.0474223	0.527805	2	98761098	98775361	-1	2.18632	-1.30889	0.191196	ENSG00000226791.8
ENSG00000279259	-0.0978958	0.527805	17	80147250	80148596	1	-0.798744	-1.30893	0.191182	ENSG00000279259.1
DISC1	-0.0902213	0.528064	1	231626790	232041272	1	4.22355	-1.30852	0.191322	ENSG00000162946.23
B4GALT1-AS1	0.10237	0.528399	9	33166948	33182865	1	-0.908935	1.30783	0.191555	ENSG00000233554.6
TLR8	0.120948	0.528399	X	12906620	12923169	1	6.47888	1.30768	0.191605	ENSG00000101916.12
SNX30	-0.0684527	0.528399	9	112750760	112881671	1	5.2207	-1.30792	0.191525	ENSG00000148158.17
DUSP28	0.0364369	0.528399	2	240560054	240565256	1	2.66623	1.30776	0.191577	ENSG00000188542.10
CTSO	-0.0426444	0.528399	4	155921580	155953912	-1	4.79816	-1.3079	0.191532	ENSG00000256043.5
FOXO1	-0.0477686	0.529415	13	40555667	40666641	-1	6.54246	-1.3065	0.192006	ENSG00000150907.10
CD48	0.0470865	0.529698	1	160678746	160711831	-1	7.89998	1.30601	0.192173	ENSG00000117091.10
PHF5A	0.0347359	0.529698	22	41459717	41468692	-1	4.31488	1.30602	0.192168	ENSG00000100410.8
DGKE	-0.0522221	0.529736	17	56834107	56869567	1	4.42454	-1.30534	0.1924	ENSG00000153933.10
ENSG00000226026	-0.139054	0.529736	1	95161676	95234000	-1	-0.194945	-1.30519	0.19245	ENSG00000226026.7
ARHGEF19	0.0459439	0.529736	1	16197854	16212652	-1	2.87404	1.30534	0.192402	ENSG00000142632.17
PCGF1	0.0409936	0.529736	2	74505043	74507695	-1	3.12879	1.30484	0.192571	ENSG00000115289.14
RERE-AS1	0.101594	0.529736	1	8424645	8435013	1	1.51334	1.30487	0.192558	ENSG00000232912.6
SERTAD3	0.0632407	0.529736	19	40440844	40444335	-1	3.78711	1.30567	0.192289	ENSG00000167565.13
AKAP12	0.106187	0.529736	6	151239967	151358559	1	1.78326	1.30521	0.192444	ENSG00000131016.17
ENSG00000266947	-0.0459129	0.529736	17	35231450	35242963	-1	2.62101	-1.30545	0.192362	ENSG00000266947.2
KRT18	0.0991427	0.529736	12	52948871	52952906	1	-0.140133	1.30473	0.192608	ENSG00000111057.11
SDHB	0.0470764	0.529736	1	17018722	17054032	-1	5.23399	1.30474	0.192603	ENSG00000117118.10
ZNF292	-0.0827653	0.529736	6	87152833	87265943	1	5.91549	-1.30534	0.1924	ENSG00000188994.13
CLEC12A	0.118337	0.529736	12	9951316	9995694	1	6.29744	1.30476	0.192596	ENSG00000172322.14
PGS1	0.0878314	0.529736	17	78378649	78425114	1	5.87154	1.30567	0.192289	ENSG00000087157.19
NRSN2-AS1	-0.082218	0.529738	20	316860	348490	-1	0.418747	-1.30463	0.192641	ENSG00000225377.6
CDC27	-0.046788	0.530164	17	47117703	47189422	-1	5.38591	-1.30234	0.193421	ENSG00000004897.12
PEX13	-0.0435628	0.530164	2	61017225	61051990	1	3.80031	-1.30214	0.193491	ENSG00000162928.9
SRPRB	0.0464687	0.530164	3	133784023	133825772	1	4.86306	1.3019	0.193573	ENSG00000144867.13
RPL17	0.0665099	0.530164	18	49488453	49492508	-1	9.65463	1.30305	0.193181	ENSG00000265681.8
GNPTG	0.0372194	0.530164	16	1351931	1365737	1	4.88174	1.30124	0.193797	ENSG00000090581.11
SLC30A5	-0.035614	0.530164	5	69093991	69131069	1	5.09383	-1.3028	0.193267	ENSG00000145740.20
CEP72	-0.0482138	0.530164	5	612340	667168	1	1.56437	-1.30277	0.193275	ENSG00000112877.8
PPDPF	0.10617	0.530164	20	63520765	63522206	1	5.63849	1.30213	0.193495	ENSG00000125534.10
IER5L	0.127896	0.530164	9	129175552	129178261	-1	0.712812	1.30173	0.19363	ENSG00000188483.8
ST3GAL2	0.0644099	0.530164	16	70375977	70439237	-1	5.48941	1.30197	0.193547	ENSG00000157350.13
ENSG00000289043	0.103352	0.530164	3	48301449	48302246	1	0.218513	1.30287	0.193243	ENSG00000289043.1
NUTM2A	0.157421	0.530164	10	87225448	87236908	1	-0.139868	1.30317	0.19314	ENSG00000184923.12
USP42	-0.0337329	0.530164	7	6104949	6161564	1	3.953	-1.30187	0.193584	ENSG00000106346.12
CBX6	-0.0249006	0.530164	22	38861422	38872249	-1	5.72425	-1.30221	0.193466	ENSG00000183741.12
SCARNA9	0.0921539	0.530164	11	93721513	93721865	1	-0.0347699	1.30115	0.193828	ENSG00000254911.3
LINC01800	0.0969907	0.530164	2	64846130	64863626	-1	1.20944	1.30286	0.193244	ENSG00000234572.1
ERGIC1	0.0544724	0.530164	5	172834251	172952792	1	6.89592	1.30153	0.193697	ENSG00000113719.17
TNFRSF9	0.128038	0.530164	1	7915871	7943165	-1	1.76303	1.30197	0.193549	ENSG00000049249.9
FAM241A	-0.0627074	0.530164	4	112145454	112195256	1	4.23173	-1.30296	0.19321	ENSG00000174749.6
BPGM	0.0852082	0.530164	7	134646811	134679816	1	4.67969	1.3028	0.193264	ENSG00000172331.12
EXOC8	-0.0645794	0.530164	1	231332753	231337852	-1	5.08095	-1.30111	0.193843	ENSG00000116903.7
MTERF2	0.0482228	0.530164	12	106977277	106987160	-1	3.32127	1.30105	0.193864	ENSG00000120832.10
COX6B1	0.0742241	0.530164	19	35648323	35658782	1	6.35989	1.302	0.193539	ENSG00000126267.11
MRPL11	0.069852	0.530164	11	66435075	66466738	-1	3.89534	1.30133	0.193766	ENSG00000174547.13
SNX9	-0.0390451	0.530164	6	157700387	157945077	1	4.63964	-1.30176	0.193619	ENSG00000130340.17
CCDC126	0.0653285	0.530164	7	23597382	23644708	1	3.09145	1.30218	0.193478	ENSG00000169193.12
ZNF134	-0.0323565	0.530164	19	57614233	57624724	1	4.7064	-1.30258	0.19334	ENSG00000213762.12
RGS5	-0.0639256	0.530164	1	163244505	163321894	-1	0.676787	-1.30257	0.193343	ENSG00000232995.7
ENSG00000267179	-0.14754	0.530164	19	11925075	11979290	1	-0.951685	-1.30208	0.193512	ENSG00000267179.1
ATP1A1	-0.0330168	0.530164	1	116372668	116410261	1	7.74472	-1.30134	0.193765	ENSG00000163399.16
ARID4B	-0.0687417	0.530164	1	235131634	235328219	-1	6.61289	-1.30267	0.19331	ENSG00000054267.22
MTERF3	0.0341545	0.530164	8	96239398	96261610	-1	3.81527	1.30247	0.193378	ENSG00000156469.9
DOCK11	-0.0490675	0.530164	X	118495815	118686163	1	7.24472	-1.30155	0.193692	ENSG00000147251.16
HELLPAR	-0.0850285	0.530173	12	102197585	102402596	1	4.0882	-1.30063	0.194008	ENSG00000281344.1
RHOA	0.0387659	0.530173	3	49359139	49412998	-1	8.93432	1.30068	0.193989	ENSG00000067560.14
ARHGAP45	0.0486639	0.530173	19	1065923	1086628	1	8.71585	1.3006	0.194016	ENSG00000180448.11
MRPL41	0.124287	0.530173	9	137551879	137552555	1	3.00167	1.30056	0.19403	ENSG00000182154.8
ITGB2	0.0561341	0.530173	21	44885953	44931989	-1	9.60681	1.30063	0.194008	ENSG00000160255.18
NAIPP2	-0.266205	0.530254	5	70094659	70128434	-1	3.09908	-1.30029	0.194124	ENSG00000179978.11
COPA	-0.043383	0.530254	1	160288594	160343273	-1	6.96521	-1.30034	0.194106	ENSG00000122218.16
CIB2	-0.0993577	0.530678	15	78104606	78131535	-1	-0.365691	-1.29945	0.194409	ENSG00000136425.14
RAB31	0.0908775	0.530678	18	9708275	9862551	1	6.83123	1.29961	0.194355	ENSG00000168461.13
LSM6	0.0433943	0.530678	4	146175703	146200000	1	4.46321	1.29947	0.194405	ENSG00000164167.12
LNP1	-0.0915428	0.530678	3	100401532	100456319	1	-0.943478	-1.29956	0.194374	ENSG00000206535.8
PHF2	-0.0334577	0.530846	9	93576584	93679587	1	5.69941	-1.29918	0.194503	ENSG00000197724.11
PHLDB1	-0.0893156	0.530961	11	118606440	118658031	1	-0.853182	-1.29896	0.194578	ENSG00000019144.20
SMG8	-0.0347147	0.530985	17	59209400	59215239	1	4.15531	-1.29883	0.194624	ENSG00000167447.13
TRIM32	-0.0467572	0.530985	9	116687305	116701300	1	3.20311	-1.29857	0.194714	ENSG00000119401.11
ENSG00000289440	-0.0620179	0.530985	9	78234831	78236020	-1	0.474144	-1.29856	0.194716	ENSG00000289440.1
ZFAND6	0.0293839	0.530985	15	80059568	80138393	1	6.0666	1.2987	0.194669	ENSG00000086666.19
ZNF252P	-0.0371901	0.531118	8	144973589	145002912	-1	3.8018	-1.29832	0.194798	ENSG00000196922.11
VPS37A	-0.0327683	0.531321	8	17246931	17302427	1	4.38823	-1.29801	0.194904	ENSG00000155975.10
BDH1	-0.0495762	0.531727	3	197509783	197573323	-1	3.80283	-1.29748	0.195086	ENSG00000161267.12
PAAF1	0.0411093	0.53202	11	73876699	73931114	1	3.4487	1.29708	0.195226	ENSG00000175575.13
SMARCD2	0.0387676	0.532171	17	63832081	63843065	-1	6.12323	1.29682	0.195314	ENSG00000108604.17
TWSG1	-0.0583923	0.532413	18	9334767	9402420	1	2.5282	-1.29647	0.195435	ENSG00000128791.12
ENSG00000286045	0.115745	0.532447	2	75710782	75728123	1	0.365687	1.29634	0.19548	ENSG00000286045.1
GNA12	0.0395757	0.532585	7	2728105	2844308	-1	4.86496	1.29609	0.195563	ENSG00000146535.14
TMSB10	0.0823717	0.532593	2	84905656	84906671	1	9.96602	1.29599	0.195599	ENSG00000034510.6
DHRS1	0.0423769	0.532753	14	24290598	24299780	-1	4.44559	1.29573	0.19569	ENSG00000157379.14
FGFBP2	0.139104	0.532913	4	15960245	15969309	-1	4.35582	1.29452	0.196105	ENSG00000137441.8
C21orf91	-0.0558744	0.532913	21	17788974	17819386	-1	5.48169	-1.29489	0.195979	ENSG00000154642.11
CLPTM1	0.0341967	0.532913	19	44954585	44993341	1	5.63208	1.29392	0.196312	ENSG00000104853.16
STIMATE	-0.0797618	0.532913	3	52836219	52897548	-1	4.34514	-1.29443	0.196136	ENSG00000213533.13
MPZL1	0.0864638	0.532913	1	167721192	167791919	1	5.22212	1.29468	0.19605	ENSG00000197965.12
GNLY	0.110568	0.532913	2	85685175	85698852	1	7.65782	1.29417	0.196226	ENSG00000115523.17
EVA1B	0.142429	0.532913	1	36322030	36324154	-1	0.0238256	1.29446	0.196127	ENSG00000142694.7
PMAIP1	-0.0682083	0.532913	18	59899996	59904305	1	3.52471	-1.29454	0.196099	ENSG00000141682.12
TRAV25	-0.0756153	0.532913	14	22112347	22113031	1	1.24327	-1.29503	0.19593	ENSG00000211806.2
MLST8	0.0533331	0.532913	16	2204248	2209453	1	3.56156	1.2947	0.196044	ENSG00000167965.18
ENSG00000267632	-0.205926	0.532913	17	42509784	42511519	1	-1.33099	-1.29404	0.196272	ENSG00000267632.1
ZNF720	-0.0424246	0.532913	16	31713229	31794869	1	4.40676	-1.29426	0.196195	ENSG00000197302.11
TRBV5-6	0.0649552	0.532913	7	142500028	142500534	1	2.16629	1.29495	0.195959	ENSG00000211728.2
ENSG00000283352	-0.156244	0.532913	6	57919912	57961382	-1	-1.19949	-1.29444	0.196133	ENSG00000283352.1
ENSG00000288674	-0.172863	0.532913	1	226870184	226987545	1	0.431467	-1.29386	0.196335	ENSG00000288674.1
ZCWPW1	0.0396544	0.532913	7	100400826	100428992	-1	2.91733	1.29407	0.19626	ENSG00000078487.18
SMARCD1	-0.0244456	0.532913	12	50085200	50100707	1	5.72052	-1.29406	0.196263	ENSG00000066117.15
IL11RA	0.0680345	0.532913	9	34652162	34661902	1	5.25979	1.29386	0.196334	ENSG00000137070.19
SLC15A3	0.0779614	0.533024	11	60937060	60952653	-1	4.96754	1.29355	0.196441	ENSG00000110446.12
APOL4	-0.181056	0.533024	22	36189124	36204840	-1	-0.592941	-1.29364	0.196409	ENSG00000100336.18
ACTG1	0.0434705	0.533038	17	81509413	81523847	-1	10.437	1.29223	0.196898	ENSG00000184009.13
LINC-PINT	0.0478682	0.533038	7	130938963	131110176	-1	3.69315	1.29255	0.196785	ENSG00000231721.7
FAF2	-0.0248635	0.533038	5	176447628	176510074	1	5.24445	-1.29297	0.196641	ENSG00000113194.13
ZNHIT6	-0.042069	0.533038	1	85649417	85708433	-1	4.68459	-1.29212	0.196934	ENSG00000117174.11
BMP3	-0.126251	0.533038	4	81030708	81057627	1	0.327376	-1.29235	0.196854	ENSG00000152785.8
MANEA	-0.0719563	0.533038	6	95577485	95609470	1	4.3207	-1.29245	0.196821	ENSG00000172469.17
FER1L4	0.164398	0.533038	20	35558737	35607562	-1	-0.243899	1.29269	0.196739	ENSG00000088340.17
ENSG00000287603	0.113324	0.533038	19	48547637	48597238	-1	-1.02446	1.29314	0.196584	ENSG00000287603.1
PTAR1	-0.0876694	0.533038	9	69709522	69760011	-1	6.32795	-1.29342	0.196486	ENSG00000188647.13
TARDBP	-0.0278421	0.533038	1	11012344	11030528	1	7.5628	-1.29212	0.196933	ENSG00000120948.19
EEF1A1P9	0.0750823	0.533038	4	105484698	105486080	1	-0.405563	1.29305	0.196615	ENSG00000249264.1
WSB2	0.0626326	0.533038	12	118032687	118062430	-1	4.82144	1.29221	0.196903	ENSG00000176871.9
ENSG00000244620	-0.109487	0.533038	14	105890084	105896577	1	-0.748892	-1.29218	0.196913	ENSG00000244620.1
SRGAP3	0.0634885	0.533038	3	8980591	9363053	-1	1.57396	1.29238	0.196844	ENSG00000196220.17
ACYP1	0.0442437	0.533038	14	75053237	75069483	-1	2.64558	1.29303	0.196621	ENSG00000119640.9
TRGV5	-0.143995	0.533123	7	38349355	38350022	-1	0.0855642	-1.29194	0.196998	ENSG00000211697.4
TAF5	-0.0263158	0.533206	10	103367966	103389065	1	3.29408	-1.29103	0.197311	ENSG00000148835.12
PEX2	0.0271265	0.533206	8	76980258	77001044	-1	4.9818	1.291	0.197322	ENSG00000164751.15
RNF166	0.0461584	0.533206	16	88696499	88706408	-1	6.89429	1.29137	0.197196	ENSG00000158717.11
MAF	0.0499364	0.533206	16	79585843	79600737	-1	4.49015	1.29103	0.197311	ENSG00000178573.7
THADA	-0.0264803	0.533206	2	43230851	43596038	-1	4.90712	-1.29122	0.197247	ENSG00000115970.19
PCBP3	-0.0786585	0.533206	21	45643694	45942454	1	0.577962	-1.2911	0.197287	ENSG00000183570.17
MAP7D1	0.0451851	0.533206	1	36155579	36180849	1	6.55411	1.29135	0.197202	ENSG00000116871.16
HAL	0.10626	0.533206	12	95972662	95996365	-1	5.23929	1.29169	0.197083	ENSG00000084110.11
ENSG00000273568	-0.135145	0.533206	12	131934642	131934928	1	-1.08457	-1.29106	0.197303	ENSG00000273568.1
DPY19L2P2	-0.0857137	0.533518	7	103175133	103280410	-1	1.68288	-1.29057	0.19747	ENSG00000170629.15
FICD	0.0443068	0.533572	12	108515277	108525837	1	2.06023	1.29042	0.197524	ENSG00000198855.7
FAM228B	-0.0534994	0.533572	2	24076526	24169640	1	2.50009	-1.29005	0.197653	ENSG00000219626.9
FITM2	-0.042632	0.533572	20	44302840	44311202	-1	3.23773	-1.29019	0.197605	ENSG00000197296.6
FAM229B	-0.0815335	0.533572	6	112087591	112102790	1	-0.429536	-1.29005	0.197653	ENSG00000203778.8
CFDP1	0.040295	0.533572	16	75293698	75433503	-1	4.78055	1.29008	0.197641	ENSG00000153774.9
FBXO44	0.0530488	0.533623	1	11654375	11663327	1	4.62278	1.2899	0.197705	ENSG00000132879.14
CEBPG	-0.0255034	0.533747	19	33373685	33382686	1	5.00667	-1.28967	0.197783	ENSG00000153879.9
INAFM1	0.0993933	0.533914	19	47274885	47275723	1	1.10903	1.2894	0.197878	ENSG00000257704.4
ENSG00000272156	0.0775981	0.533988	2	54082554	54085066	1	-0.126926	1.28922	0.197941	ENSG00000272156.1
ZNF865	0.0899543	0.533988	19	55605647	55617269	1	3.16215	1.28913	0.19797	ENSG00000261221.4
LRRC1	-0.0484143	0.534107	6	53794497	53924125	1	1.42192	-1.28891	0.198047	ENSG00000137269.15
ENSG00000272617	0.328279	0.534124	16	69328644	69334871	-1	-0.296929	1.2888	0.198086	ENSG00000272617.3
NRAS	-0.0474448	0.53418	1	114704469	114716771	-1	5.9706	-1.28855	0.198172	ENSG00000213281.5
CXCL16	0.108137	0.53418	17	4733533	4739928	-1	4.47126	1.28858	0.198161	ENSG00000161921.17
SLC52A2	0.0594859	0.534211	8	144333957	144361286	1	3.64991	1.28838	0.198231	ENSG00000185803.12
STK33	-0.0677195	0.534211	11	8391868	8594289	-1	0.972005	-1.28833	0.198249	ENSG00000130413.16
DYNC2I2	0.0751756	0.534243	9	128633653	128656847	-1	2.94106	1.2882	0.198293	ENSG00000119333.12
GOLPH3L	0.0382977	0.534251	1	150646230	150697154	-1	4.28229	1.2881	0.198329	ENSG00000143457.11
MEIS1	0.0876538	0.534336	2	66433452	66573869	1	2.0296	1.2871	0.198676	ENSG00000143995.20
UQCR10	0.0651895	0.534336	22	29767369	29770413	1	4.95743	1.2867	0.198817	ENSG00000184076.13
ENSG00000279277	-0.108472	0.534336	3	108032456	108039916	-1	2.61416	-1.28726	0.198621	ENSG00000279277.2
DNASE1	-0.0490516	0.534336	16	3611728	3680143	1	5.32369	-1.28761	0.198499	ENSG00000213918.11
SUMO2	0.0369956	0.534336	17	75165586	75182959	-1	6.88974	1.28733	0.198596	ENSG00000188612.12
ZNF487	0.0541007	0.534336	10	43436841	43483181	1	2.86764	1.28675	0.198798	ENSG00000243660.12
SERPINE2	0.0818254	0.534336	2	223975045	224039318	-1	2.30043	1.28742	0.198566	ENSG00000135919.14
SLC11A1	0.120134	0.534336	2	218382029	218396894	1	7.60849	1.28677	0.198793	ENSG00000018280.17
SCAF11	-0.0617319	0.534336	12	45919131	45992120	-1	7.57029	-1.28703	0.1987	ENSG00000139218.18
ENSG00000256028	0.06187	0.534336	12	122975320	122982907	1	3.69162	1.28712	0.198671	ENSG00000256028.2
STX1A	0.0600602	0.534336	7	73699206	73719672	-1	1.39824	1.28673	0.198807	ENSG00000106089.12
NUFIP2	-0.0655699	0.534336	17	29255839	29294148	-1	7.48306	-1.28685	0.198765	ENSG00000108256.9
SLC43A2	0.0753835	0.534336	17	1569268	1628886	-1	6.26848	1.28709	0.198682	ENSG00000167703.15
SUGP1	0.0334951	0.534336	19	19276018	19320509	-1	4.78856	1.28764	0.198489	ENSG00000105705.16
IL1R1	0.147344	0.534346	2	102064544	102179874	1	3.50906	1.28654	0.198872	ENSG00000115594.12
CNKSR1	0.0750288	0.534346	1	26177484	26189884	1	1.49774	1.2865	0.198886	ENSG00000142675.18
CTC1	-0.0418336	0.534528	17	8224815	8248056	-1	7.16463	-1.28621	0.198987	ENSG00000178971.16
SPTB	0.126875	0.53458	14	64746283	64879907	-1	1.98534	1.28606	0.199039	ENSG00000070182.21
SLC23A1	0.0835454	0.534706	5	139367196	139384553	-1	0.076826	1.28583	0.199119	ENSG00000170482.17
PKD2L2-DT	-0.0616432	0.53485	5	137809780	137889394	-1	1.29213	-1.28559	0.199205	ENSG00000250159.7
USP16	-0.0365215	0.534988	21	29024629	29054488	1	5.81873	-1.28535	0.199289	ENSG00000156256.15
ECSIT	0.0531052	0.535277	19	11505929	11529172	-1	3.90037	1.28486	0.199457	ENSG00000130159.15
ZNF443	0.0437036	0.535277	19	12429706	12441021	-1	2.01643	1.28485	0.199462	ENSG00000180855.16
COX6A1	0.062773	0.535311	12	120438090	120440737	1	5.93173	1.28462	0.199541	ENSG00000111775.3
ENSG00000243302	-0.0756029	0.535311	7	128651185	128652334	1	3.14365	-1.28471	0.199511	ENSG00000243302.3
PTPN13	-0.0994904	0.535311	4	86594315	86815171	1	0.509018	-1.28453	0.199572	ENSG00000163629.13
CCR4	-0.0716877	0.535803	3	32951644	32956349	1	3.73888	-1.28361	0.199896	ENSG00000183813.7
CREB1	-0.0534189	0.535803	2	207529737	207605988	1	6.62428	-1.28365	0.199881	ENSG00000118260.15
ZNF570	-0.0442017	0.535803	19	37467585	37488652	1	2.94474	-1.28363	0.19989	ENSG00000171827.11
RPLP2	0.0806954	0.535803	11	809965	812880	1	9.77527	1.28357	0.19991	ENSG00000177600.9
ENSG00000283761	-0.196386	0.535803	1	99970011	100083321	1	-0.181824	-1.28354	0.19992	ENSG00000283761.1
XPO6	0.0783551	0.535841	16	28097976	28211965	-1	8.43363	1.28341	0.199967	ENSG00000169180.12
ESYT2	-0.0453495	0.535991	7	158730995	158830253	-1	6.96819	-1.28315	0.200055	ENSG00000117868.18
NEK8	0.0389727	0.536005	17	28725897	28743455	1	3.52437	1.28304	0.200093	ENSG00000160602.14
GTF3C1	-0.0260347	0.536312	16	27459555	27549913	-1	5.81831	-1.28262	0.200241	ENSG00000077235.18
OR6C74	-0.0825321	0.536438	12	55244609	55256625	1	-0.785743	-1.2824	0.20032	ENSG00000197706.5
PAXBP1	-0.0428023	0.536446	21	32733899	32771792	-1	5.55424	-1.28229	0.200356	ENSG00000159086.15
DUSP8	-0.0688945	0.536469	11	1554051	1572271	-1	0.763164	-1.28171	0.200561	ENSG00000184545.11
ENSG00000288815	-0.0871454	0.536469	19	20636211	20637038	-1	-0.521098	-1.28056	0.200963	ENSG00000288815.1
FMNL3	-0.0490543	0.536469	12	49636499	49708165	-1	6.24207	-1.28096	0.200823	ENSG00000161791.14
GZMH	0.159933	0.536469	14	24606480	24609699	-1	4.3986	1.28023	0.20108	ENSG00000100450.13
PLBD1-AS1	0.118891	0.536469	12	14567393	14624191	1	1.474	1.28145	0.20065	ENSG00000256751.6
AMPD3	0.0411804	0.536469	11	10308313	10507579	1	5.54193	1.28115	0.200756	ENSG00000133805.16
LINC01409	-0.0724332	0.536469	1	778747	810065	1	1.51095	-1.27947	0.201348	ENSG00000237491.10
ATP1B3	0.0544259	0.536469	3	141876124	141926549	1	5.27786	1.2804	0.20102	ENSG00000069849.11
NFKBIL1	0.0594379	0.536469	6	31546870	31558829	1	2.03714	1.28018	0.201099	ENSG00000204498.11
HAUS2	-0.0350282	0.536469	15	42548828	42569994	1	3.82465	-1.27958	0.201308	ENSG00000137814.12
TUBGCP3	-0.0306909	0.536469	13	112485011	112588205	-1	5.02542	-1.2805	0.200987	ENSG00000126216.15
WASH9P	0.0629383	0.536469	1	185217	195411	-1	2.8422	1.28081	0.200877	ENSG00000279457.4
MAL	0.0860648	0.536469	2	95025677	95053992	1	4.71874	1.27949	0.201341	ENSG00000172005.11
AK2	-0.0183158	0.536469	1	33007940	33080996	-1	6.60344	-1.28207	0.200435	ENSG00000004455.17
CRYBG3	-0.0912435	0.536469	3	97822011	97944984	1	3.72743	-1.2819	0.200494	ENSG00000080200.10
MYC	-0.0465252	0.536469	8	127735434	127742951	1	6.24282	-1.27948	0.201344	ENSG00000136997.21
DIAPH2	-0.0546714	0.536469	X	96684712	97604997	1	3.7766	-1.28125	0.200723	ENSG00000147202.19
ARMC5	0.0541267	0.536469	16	31458080	31467166	1	2.67599	1.28011	0.201124	ENSG00000140691.18
C12orf75	0.0723366	0.536469	12	105235290	105396097	1	4.01988	1.28118	0.200746	ENSG00000235162.9
RETREG3	0.0373684	0.536469	17	42579513	42610623	-1	6.26019	1.27971	0.201261	ENSG00000141699.11
SRRM2-AS1	-0.0725194	0.536469	16	2737076	2752600	-1	-0.316504	-1.28009	0.201131	ENSG00000205913.7
FLYWCH2	0.0686188	0.536469	16	2883213	2899382	1	2.64815	1.28044	0.201006	ENSG00000162076.13
ZNF8-ERVK3-1	-0.0945707	0.536469	19	58278966	58315197	1	0.287176	-1.28045	0.201001	ENSG00000267216.1
BOLA2	0.0849849	0.536469	16	29453590	29454351	-1	3.29391	1.28045	0.201003	ENSG00000183336.9
ADK	-0.0455895	0.536469	10	74151202	74709963	1	3.97396	-1.28034	0.201042	ENSG00000156110.15
NDUFB2	0.0573659	0.536469	7	140690777	140722790	1	5.06164	1.28061	0.200946	ENSG00000090266.13
NECAB3	0.0558158	0.536469	20	33657087	33674463	-1	1.93987	1.27958	0.20131	ENSG00000125967.17
GOLGA8A	-0.0811289	0.536469	15	34379068	34437808	-1	7.22312	-1.27949	0.20134	ENSG00000175265.18
MICAL3	-0.126464	0.536469	22	17787649	18024561	-1	3.67551	-1.27982	0.201225	ENSG00000243156.9
ZNF618	-0.0762654	0.536469	9	113876282	114056593	1	1.55945	-1.28065	0.200933	ENSG00000157657.15
KBTBD6	-0.0479701	0.536737	13	41127569	41132802	-1	3.81145	-1.27909	0.201481	ENSG00000165572.8
RFC4	0.0450612	0.536933	3	186789880	186807058	-1	3.7268	1.27879	0.201588	ENSG00000163918.12
IGKV1-16	0.166368	0.537058	2	89099859	89100361	-1	4.09301	1.27804	0.201849	ENSG00000240864.3
BTF3L4	-0.0274897	0.537058	1	52056199	52090716	1	5.23212	-1.27823	0.201783	ENSG00000134717.18
TGFBI	0.0645416	0.537058	5	136028988	136063818	1	6.40437	1.278	0.201864	ENSG00000120708.17
RNF157	-0.0470549	0.537058	17	76142465	76240493	-1	4.22062	-1.27805	0.201848	ENSG00000141576.16
CTSL	-0.106646	0.537058	9	87724051	87731469	1	3.94312	-1.27814	0.201815	ENSG00000135047.16
MKNK1	0.0769884	0.537058	1	46557407	46616843	-1	5.73704	1.27826	0.201775	ENSG00000079277.22
YBX1	0.0557684	0.537058	1	42682418	42703805	1	8.46205	1.27801	0.201862	ENSG00000065978.19
GPHN	-0.0494531	0.537061	14	66507407	67181803	1	1.7385	-1.2779	0.201898	ENSG00000171723.16
PTK7	-0.0616974	0.537237	6	43076307	43161719	1	2.96544	-1.27762	0.201997	ENSG00000112655.16
ILF3-DT	-0.0452492	0.537263	19	10651862	10653844	-1	4.24745	-1.27729	0.202115	ENSG00000267100.1
FIZ1	0.0439117	0.537263	19	55591376	55601970	-1	3.20448	1.27722	0.202138	ENSG00000179943.8
SCAP	0.0413107	0.537263	3	47413681	47477126	-1	5.93205	1.27724	0.202134	ENSG00000114650.21
DBNL	0.0319459	0.537263	7	44044640	44069456	1	7.85711	1.27744	0.202063	ENSG00000136279.21
MIR3936HG	-0.100965	0.537826	5	132311285	132370170	-1	0.475058	-1.27653	0.202383	ENSG00000233006.8
TAB1	-0.0328972	0.53798	22	39399778	39437060	1	4.71286	-1.27627	0.202474	ENSG00000100324.14
RAB1B	0.0448459	0.53801	11	66268590	66277492	1	6.84615	1.27504	0.20291	ENSG00000174903.16
ENSG00000225931	-0.136305	0.53801	1	2566410	2569888	1	-1.00373	-1.27526	0.202832	ENSG00000225931.3
FAM220A	0.0394632	0.53801	7	6329411	6348981	-1	3.58205	1.27502	0.202915	ENSG00000178397.13
ZNF354C	-0.0702054	0.53801	5	179060373	179083977	1	3.49845	-1.27508	0.202895	ENSG00000177932.7
C1RL	0.079831	0.53801	12	7089587	7109238	-1	5.60642	1.27559	0.202716	ENSG00000139178.12
NFAM1	0.0982394	0.53801	22	42380407	42432403	-1	7.94328	1.27485	0.202978	ENSG00000235568.7
MCTP2	0.107753	0.53801	15	94231538	94483952	1	5.93301	1.27554	0.202734	ENSG00000140563.16
SLX1B-SULT1A4	0.0510471	0.53801	16	29455105	29464963	1	4.57906	1.27496	0.202938	ENSG00000260280.5
ENSG00000288820	-0.0771895	0.53801	14	24195727	24196391	1	-0.259993	-1.27554	0.202733	ENSG00000288820.1
EBI3	0.125373	0.53801	19	4229523	4237528	1	-1.27877	1.27561	0.202706	ENSG00000105246.6
LMO4	0.0457598	0.53801	1	87328880	87348923	1	4.83617	1.27548	0.202754	ENSG00000143013.13
SNRNP48	-0.0365755	0.53801	6	7590198	7611967	1	4.64123	-1.27485	0.202978	ENSG00000168566.13
PEG10	0.0953831	0.53801	7	94656325	94669695	1	2.1574	1.27594	0.202592	ENSG00000242265.6
RHBDD1	-0.0279475	0.53801	2	226835581	226999215	1	4.77883	-1.27494	0.202944	ENSG00000144468.17
ZNF410	0.0285633	0.53801	14	73886617	73932521	1	5.06547	1.27494	0.202944	ENSG00000119725.21
XPOT	-0.0396915	0.538065	12	64404392	64451125	1	5.66929	-1.27469	0.203032	ENSG00000184575.12
SNRPF	0.0627661	0.53807	12	95858952	95903828	1	4.40597	1.27441	0.203132	ENSG00000139343.11
ENSG00000236213	0.0931138	0.53807	2	37562486	37646698	1	0.367347	1.27454	0.203088	ENSG00000236213.3
SLC25A14	0.0415275	0.53807	X	130339888	130373361	1	3.03451	1.27443	0.203127	ENSG00000102078.16
TMEM63A	-0.049392	0.538165	1	225845536	225882380	-1	7.31649	-1.27406	0.203257	ENSG00000196187.12
MCTS1	-0.028929	0.538165	X	120594010	120621159	1	5.48918	-1.27406	0.203255	ENSG00000232119.8
DDX42	-0.0247991	0.538165	17	63773603	63819317	1	6.8953	-1.27403	0.203267	ENSG00000198231.14
CR1	0.127339	0.538523	1	207496147	207641765	1	7.19463	1.27356	0.203435	ENSG00000203710.12
ENSG00000288587	-0.182372	0.53857	6	31400702	31463705	1	2.23643	-1.27341	0.203485	ENSG00000288587.1
LINC01002	0.131836	0.53861	19	198264	246544	-1	7.04286	1.27318	0.203567	ENSG00000282508.2
NUBP2	0.0565291	0.53861	16	1782932	1789186	1	4.63174	1.27309	0.203599	ENSG00000095906.17
CEP170	-0.0694899	0.53861	1	243124428	243255348	-1	5.44829	-1.27313	0.203584	ENSG00000143702.16
ENSG00000274383	0.104125	0.538614	15	64950916	64951435	-1	1.83245	1.27259	0.203777	ENSG00000274383.1
PAPOLG	-0.0448865	0.538614	2	60756253	60802086	1	5.24057	-1.27282	0.203695	ENSG00000115421.13
ENSG00000272812	-0.095554	0.538614	8	233119	233692	1	0.067674	-1.27285	0.203685	ENSG00000272812.1
ENSG00000214999	-0.0830189	0.538614	17	8079482	8081565	1	-0.0669169	-1.27261	0.20377	ENSG00000214999.3
TBC1D1	0.0408187	0.538614	4	37891084	38139175	1	6.4947	1.27267	0.20375	ENSG00000065882.17
STK35	-0.0299634	0.538614	20	2101827	2177038	1	5.11436	-1.27253	0.203798	ENSG00000125834.13
LRRC25	0.0833723	0.538673	19	18391137	18397622	-1	6.60576	1.27228	0.203886	ENSG00000175489.10
SOCS5	-0.0486532	0.538673	2	46698952	46780245	1	3.87264	-1.27228	0.203886	ENSG00000171150.9
OR7E7P	-0.136639	0.538938	7	97946987	97947998	-1	-1.15456	-1.27191	0.20402	ENSG00000238228.1
ASAH1	0.0668941	0.539037	8	18055992	18084998	-1	7.5215	1.27171	0.20409	ENSG00000104763.20
LEMD2	0.0282637	0.539068	6	33771202	33789130	-1	5.58988	1.27037	0.204565	ENSG00000161904.12
CNTF	-0.127863	0.539068	11	58622665	58625733	1	-1.12746	-1.27029	0.204596	ENSG00000242689.3
MINCR	0.0626187	0.539068	8	143280158	143281692	-1	1.52995	1.27066	0.204461	ENSG00000253716.7
ZNF497	-0.093703	0.539068	19	58354357	58362848	-1	-0.619452	-1.27089	0.204381	ENSG00000174586.11
GJC2	-0.127089	0.539068	1	228149930	228159826	1	-1.25302	-1.27049	0.204522	ENSG00000198835.4
ENSG00000272518	-0.101762	0.539068	8	79956465	79957381	-1	-1.33539	-1.2704	0.204555	ENSG00000272518.1
IGHD	0.0818384	0.539068	14	105836765	105845677	-1	7.2005	1.27135	0.204218	ENSG00000211898.8
PSMB10	0.0690804	0.539068	16	67934506	67936864	-1	6.37037	1.27157	0.204139	ENSG00000205220.12
CLEC10A	-0.0778979	0.539068	17	7074537	7080307	-1	3.13011	-1.27038	0.204563	ENSG00000132514.14
PIK3CD	0.0388539	0.539068	1	9651731	9729114	1	8.74783	1.27099	0.204347	ENSG00000171608.17
TRIM59	-0.0430694	0.539068	3	160432445	160485773	-1	3.90359	-1.27042	0.204549	ENSG00000213186.8
LRIG2	-0.0344358	0.539068	1	113073198	113132260	1	5.1494	-1.27032	0.204584	ENSG00000198799.12
MBNL1-AS1	0.0600833	0.539068	3	152245262	152269565	-1	0.603744	1.2708	0.204411	ENSG00000229619.5
GDI2	0.0310821	0.539068	10	5765223	5842132	-1	7.9559	1.27122	0.204265	ENSG00000057608.17
ENSG00000286185	0.181267	0.539068	1	149390623	149556361	1	3.28125	1.27029	0.204595	ENSG00000286185.1
TLR5	0.136553	0.539176	1	223109404	223143248	-1	4.34994	1.26999	0.204702	ENSG00000187554.14
PPIF	0.0555562	0.539176	10	79347469	79355334	1	4.84771	1.27007	0.204672	ENSG00000108179.14
COLCA1	-0.108342	0.539189	11	111290787	111305498	-1	-0.0959047	-1.26988	0.20474	ENSG00000196167.10
NLRP12	0.0950158	0.539207	19	53793741	53824394	-1	5.02095	1.26977	0.20478	ENSG00000142405.22
ZNF662	-0.0858597	0.539425	3	42906142	42919334	1	0.593867	-1.26944	0.204896	ENSG00000182983.15
GP6	0.0980523	0.539554	19	55013705	55038264	-1	1.23419	1.26912	0.205011	ENSG00000088053.11
POLR2E	0.0461227	0.539554	19	1086574	1095380	-1	5.57817	1.26916	0.204996	ENSG00000099817.12
PTPN6	0.0402081	0.53967	12	6946468	6961316	1	8.52683	1.26881	0.205121	ENSG00000111679.17
ENSG00000280433	0.0471727	0.53967	21	5155499	5165472	-1	5.70381	1.26889	0.205091	ENSG00000280433.1
ENSG00000243679	0.070321	0.539713	7	128653969	128654722	1	3.43529	1.26867	0.20517	ENSG00000243679.1
ENSG00000279407	-0.142291	0.539843	19	45714387	45717381	-1	2.34346	-1.26844	0.205252	ENSG00000279407.1
RPRD1A	-0.0313099	0.539887	18	35984387	36067576	-1	5.09304	-1.2683	0.205302	ENSG00000141425.18
CYP46A1	-0.121195	0.539958	14	99684298	99727301	1	-1.40823	-1.26813	0.205362	ENSG00000036530.9
CLEC2B	0.0852049	0.540187	12	9852369	9869386	-1	6.1043	1.2678	0.205482	ENSG00000110852.5
LAMTOR2	0.0614691	0.54027	1	156054782	156058506	1	4.32548	1.26753	0.205577	ENSG00000116586.12
NXPH4	0.119642	0.54027	12	57216794	57226449	1	-0.159424	1.26752	0.20558	ENSG00000182379.10
ENSG00000234286	-0.126384	0.540407	7	23679601	23680837	-1	-1.07037	-1.26724	0.205682	ENSG00000234286.2
HSPBAP1	0.0448516	0.540407	3	122739999	122793831	-1	4.7637	1.26701	0.205764	ENSG00000169087.11
ALG9	-0.0309917	0.540407	11	111782195	111871581	-1	3.38992	-1.26702	0.20576	ENSG00000086848.15
ACAP1	0.0395812	0.540407	17	7336529	7351477	1	8.01136	1.26713	0.20572	ENSG00000072818.12
ZNF384	-0.0224505	0.540631	12	6666477	6689572	-1	5.75947	-1.26662	0.205901	ENSG00000126746.18
DPP4	-0.0554477	0.540631	2	161992245	162074394	-1	4.79017	-1.26659	0.205915	ENSG00000197635.11
NMI	0.102954	0.540941	2	151270470	151289894	-1	6.37157	1.26608	0.206097	ENSG00000123609.11
DENND2D	-0.0394831	0.540941	1	111185969	111204535	-1	7.69628	-1.26607	0.2061	ENSG00000162777.17
INTS9	-0.0268192	0.541169	8	28767661	28890242	-1	4.36255	-1.26573	0.20622	ENSG00000104299.15
THOC5	0.0540812	0.541205	22	29505879	29555216	-1	4.89798	1.2644	0.206696	ENSG00000100296.14
RPS15	0.0905554	0.541205	19	1438358	1440495	1	8.70181	1.26359	0.20699	ENSG00000115268.10
SLC25A30	-0.0435232	0.541205	13	45393316	45418455	-1	4.61577	-1.26367	0.206959	ENSG00000174032.17
SLC9B1	-0.0869144	0.541205	4	102885048	103019719	-1	-0.643596	-1.26516	0.206426	ENSG00000164037.17
ENSG00000288848	0.0922209	0.541205	3	105869183	105870509	1	-0.588117	1.26499	0.206487	ENSG00000288848.1
ATP5PO	0.0574685	0.541205	21	33903453	33915814	-1	6.2084	1.26356	0.207	ENSG00000241837.7
MVP	0.0680427	0.541205	16	29820394	29848039	1	7.57667	1.264	0.20684	ENSG00000013364.19
LMBRD2	-0.0661191	0.541205	5	36098407	36151887	-1	4.37367	-1.26499	0.206486	ENSG00000164187.7
TRIM46	-0.057044	0.541205	1	155173787	155184971	1	1.7032	-1.26549	0.206307	ENSG00000163462.19
GATC	-0.0237253	0.541205	12	120446444	120463749	1	4.95202	-1.26361	0.206983	ENSG00000257218.6
ZFP64	-0.0349506	0.541205	20	52051663	52204308	-1	2.79182	-1.26467	0.206599	ENSG00000020256.20
IGLV9-49	-0.181844	0.541205	22	22343187	22343732	1	2.36156	-1.26432	0.206725	ENSG00000223350.2
LARGE2	0.0764063	0.541205	11	45921621	45929096	1	3.45377	1.26506	0.20646	ENSG00000165905.18
CIAO2B	0.0619072	0.541205	16	66932065	66934423	-1	4.22432	1.26421	0.206765	ENSG00000166595.12
PPP2R5B	0.0465322	0.541205	11	64917553	64934475	1	4.07895	1.2647	0.206589	ENSG00000068971.14
ENSG00000234773	0.0632098	0.541205	19	12195015	12237767	1	0.203009	1.26361	0.206982	ENSG00000234773.8
COL5A2	0.101717	0.541205	2	189031898	189225312	-1	-0.609377	1.26341	0.207054	ENSG00000204262.14
RCAN3AS	0.0967086	0.541205	1	24496254	24535400	-1	-0.123478	1.26516	0.206426	ENSG00000286061.1
ACBD5	-0.049452	0.541205	10	27168135	27243046	-1	4.76475	-1.26425	0.206753	ENSG00000107897.20
NDUFS4	0.0527199	0.541205	5	53560633	53683338	1	3.68648	1.26442	0.206692	ENSG00000164258.12
ENSG00000286342	0.103889	0.541205	7	64947571	64950724	1	-0.882672	1.26462	0.206618	ENSG00000286342.2
CTSD	0.0682295	0.541205	11	1752752	1764573	-1	7.75501	1.26339	0.20706	ENSG00000117984.15
ALG10B	-0.0723946	0.541205	12	38316762	38329721	1	3.78282	-1.26557	0.206279	ENSG00000175548.9
SNHG28	-0.121038	0.541205	1	159834480	159855071	-1	0.732896	-1.2634	0.207057	ENSG00000188004.11
PLGLB2	-0.139367	0.541205	2	87748087	87759476	1	1.32752	-1.26491	0.206516	ENSG00000125551.19
TTC28-AS1	0.0351231	0.54123	22	27919376	28008581	1	4.14824	1.26318	0.207136	ENSG00000235954.8
NELFE	0.0505704	0.54123	6	31952087	31959038	-1	4.96885	1.26322	0.207119	ENSG00000204356.14
EBLN3P	-0.0606276	0.54123	9	37079645	37090928	1	7.01951	-1.26309	0.207168	ENSG00000281649.3
ARAF	0.0320324	0.541297	X	47561205	47571908	1	6.12915	1.26227	0.207463	ENSG00000078061.14
ELOC	0.0488017	0.541297	8	73939169	73972307	-1	4.33012	1.26167	0.207679	ENSG00000154582.18
SUMO1	0.0359594	0.541297	2	202206182	202238599	-1	6.10459	1.26212	0.207516	ENSG00000116030.17
CUBN	-0.0896101	0.541297	10	16823966	17129811	-1	3.48457	-1.26168	0.207676	ENSG00000107611.16
MAP3K4	-0.0312981	0.541297	6	160991727	161117385	1	5.10447	-1.26159	0.207708	ENSG00000085511.20
RPS16	0.0746089	0.541297	19	39433137	39435949	-1	8.84397	1.26241	0.207411	ENSG00000105193.9
L2HGDH	-0.0412336	0.541297	14	50237563	50312229	-1	2.50071	-1.2618	0.207631	ENSG00000087299.12
TMEM140	0.115363	0.541297	7	135148072	135166215	1	6.15184	1.26154	0.207723	ENSG00000146859.6
DAZL	0.145283	0.541297	3	16586792	16670306	-1	-1.13987	1.26243	0.207406	ENSG00000092345.14
MAML1	-0.0379982	0.541297	5	179732822	179777283	1	6.18138	-1.26157	0.207714	ENSG00000161021.13
AKAP13	-0.0625911	0.541297	15	85380571	85749358	1	8.45816	-1.26197	0.20757	ENSG00000170776.22
WDR81	-0.0316375	0.541297	17	1716523	1738599	1	5.56305	-1.26188	0.207604	ENSG00000167716.19
ARL1	-0.0326659	0.541297	12	101393116	101407772	-1	4.60971	-1.26261	0.20734	ENSG00000120805.14
ELK1	-0.0271249	0.541297	X	47635521	47650604	-1	4.15914	-1.26267	0.207319	ENSG00000126767.18
ENSG00000213204	-0.205938	0.541297	6	87408012	87511634	1	-0.682836	-1.26212	0.207517	ENSG00000213204.8
LINC01569	-0.0573064	0.541297	16	4243943	4253847	-1	1.17232	-1.26288	0.207241	ENSG00000262468.7
TRBV11-2	-0.0709457	0.541635	7	142433895	142434394	1	2.36844	-1.26092	0.207946	ENSG00000241657.1
CD34	-0.101335	0.541635	1	207880972	207911402	-1	-0.583155	-1.26091	0.207952	ENSG00000174059.17
CISD3	0.0699203	0.541635	17	38730341	38735605	1	2.97779	1.26103	0.207909	ENSG00000277972.2
H1-2	0.0747045	0.541854	6	26055740	26056470	-1	3.63183	1.26058	0.208069	ENSG00000187837.4
SUCLG1	0.0312269	0.541913	2	84423528	84460045	-1	5.47467	1.26043	0.208125	ENSG00000163541.12
PTOV1	0.0492629	0.542013	19	49850735	49860744	1	5.8663	1.25986	0.208331	ENSG00000104960.15
CUX1	-0.0460789	0.542013	7	101815904	102283958	1	5.94245	-1.25977	0.208362	ENSG00000257923.12
FLYWCH1	0.0670996	0.542013	16	2911931	2951208	1	4.89605	1.25993	0.208305	ENSG00000059122.17
ZNF594	-0.0743504	0.542013	17	5179535	5191868	-1	3.63939	-1.26008	0.208252	ENSG00000180626.10
TRAV26-1	-0.0740399	0.542013	14	22123318	22124285	1	1.98582	-1.2601	0.208244	ENSG00000211807.3
SYNGR1	0.0687693	0.542013	22	39349925	39385575	1	2.25939	1.26002	0.208272	ENSG00000100321.15
PPIL4	-0.0276614	0.542025	6	149504495	149546043	-1	4.70685	-1.25953	0.208449	ENSG00000131013.4
PAX5	-0.0747073	0.542025	9	36833269	37034268	-1	6.3118	-1.25954	0.208446	ENSG00000196092.14
TMEM250	0.0416487	0.542025	9	136114581	136118875	-1	5.08141	1.25948	0.208466	ENSG00000238227.8
TRIM52	-0.0425524	0.54215	5	181254077	181261150	-1	5.78836	-1.25907	0.208613	ENSG00000183718.6
GLUD1	-0.0272562	0.54215	10	87050202	87094843	-1	6.39319	-1.25909	0.208607	ENSG00000148672.10
UBE2D3	0.046185	0.54215	4	102794383	102868896	-1	8.34909	1.2591	0.208605	ENSG00000109332.20
TBCD	-0.0344014	0.542198	17	82752042	82945914	1	5.64345	-1.25886	0.208689	ENSG00000141556.22
F5	0.131348	0.542198	1	169511951	169586588	-1	5.22885	1.25882	0.208703	ENSG00000198734.12
TRAPPC13	-0.0369053	0.542198	5	65625004	65666233	1	4.36253	-1.25867	0.208759	ENSG00000113597.18
TRAPPC8	-0.0579547	0.542198	18	31829197	31953136	-1	6.0103	-1.25865	0.208765	ENSG00000153339.15
RPS21	0.0973368	0.542268	20	62387103	62388520	1	7.00361	1.25849	0.208824	ENSG00000171858.18
PIGL	-0.051192	0.542343	17	16217191	16351797	1	3.88432	-1.25832	0.208887	ENSG00000108474.17
MAPK8	-0.0363238	0.542347	10	48306639	48439360	1	5.09757	-1.25822	0.208921	ENSG00000107643.17
FBXO45	-0.029999	0.54251	3	196568611	196589059	1	3.78161	-1.25786	0.20905	ENSG00000174013.8
CD47	-0.0333555	0.54251	3	108043091	108091862	-1	7.77071	-1.25786	0.20905	ENSG00000196776.17
FARP2	-0.0434507	0.542519	2	241356285	241494841	1	4.02064	-1.25776	0.209087	ENSG00000006607.14
TMLHE-AS1	0.188628	0.542575	X	155466540	155611616	1	-0.638139	1.25761	0.209141	ENSG00000224533.4
TBC1D22A	0.0335674	0.542661	22	46762617	47175699	1	5.10604	1.2573	0.209254	ENSG00000054611.14
FAM83F	-0.100734	0.542661	22	39994954	40043534	1	-1.27215	-1.25732	0.209246	ENSG00000133477.17
TMEM35B	0.0434148	0.542661	1	34981535	34985353	-1	3.80463	1.25724	0.209274	ENSG00000243749.1
FIS1	0.0523715	0.542704	7	101239458	101252316	-1	5.4403	1.25686	0.209414	ENSG00000214253.9
ALAD	-0.0210425	0.542704	9	113386312	113401290	-1	5.3755	-1.25683	0.209424	ENSG00000148218.16
ZNF839	0.0364852	0.542704	14	102317377	102342702	1	4.07559	1.25685	0.209418	ENSG00000022976.16
ENSG00000198106	0.0700436	0.542704	16	29291220	29372110	1	4.00031	1.25697	0.209372	ENSG00000198106.8
ARPP19	-0.042406	0.542798	15	52547045	52569883	-1	6.85807	-1.25651	0.20954	ENSG00000128989.11
ZNF607	-0.0480622	0.542798	19	37696371	37719761	-1	2.7703	-1.25646	0.209559	ENSG00000198182.13
CTSF	0.0716275	0.542798	11	66563464	66568879	-1	2.58896	1.25653	0.209534	ENSG00000174080.12
ENSG00000260060	0.116144	0.542849	16	31196131	31196963	1	-1.16117	1.25601	0.209721	ENSG00000260060.1
SAT2	0.0557713	0.542849	17	7626234	7627876	-1	4.88975	1.25594	0.209745	ENSG00000141504.12
YPEL4	0.0845811	0.542849	11	57645087	57649944	-1	0.123444	1.25603	0.209712	ENSG00000166793.13
ANKRD36BP2	0.0843342	0.542849	2	88765807	88806612	1	4.2697	1.25625	0.209634	ENSG00000230006.8
PCBD2	-0.0304434	0.542849	5	134905120	135007959	1	3.60767	-1.25598	0.209732	ENSG00000132570.15
TNFRSF10A	-0.0469143	0.542915	8	23190452	23225102	-1	3.94496	-1.25569	0.209836	ENSG00000104689.10
TMEM179B	0.057543	0.542915	11	62787402	62790400	1	4.27947	1.25569	0.209837	ENSG00000185475.11
SUSD2	-0.0897138	0.543081	22	24181487	24189106	1	-0.421651	-1.25542	0.209934	ENSG00000099994.11
PDE2A	0.0951759	0.543089	11	72576141	72674591	-1	-0.246369	1.25532	0.20997	ENSG00000186642.16
CYLD	-0.0439329	0.543147	16	50742050	50801935	1	8.05422	-1.25517	0.210026	ENSG00000083799.18
ACIN1	-0.0294264	0.543207	14	23058564	23095614	-1	7.91279	-1.25465	0.210215	ENSG00000100813.15
PSMG4	-0.0338735	0.543207	6	3231403	3303373	1	3.93147	-1.25471	0.210191	ENSG00000180822.12
FGR	0.0710939	0.543207	1	27612064	27635185	-1	8.50749	1.25479	0.210163	ENSG00000000938.13
STEAP1B	0.0839233	0.543207	7	22419444	22727613	-1	0.950589	1.25478	0.210168	ENSG00000105889.16
RALA	-0.0346053	0.543207	7	39623565	39708120	1	5.4268	-1.25472	0.210189	ENSG00000006451.8
ENSG00000281468	0.0791951	0.543256	19	27802838	27803472	1	-0.0949083	1.2545	0.210267	ENSG00000281468.1
TXNDC5	0.143116	0.543404	6	7881517	7910788	-1	7.42409	1.25423	0.210366	ENSG00000239264.9
CBR4	-0.0335959	0.543404	4	168863770	169010275	-1	4.61219	-1.25416	0.21039	ENSG00000145439.12
GSPT1	0.0458181	0.543418	16	11868128	11916082	-1	6.8462	1.25234	0.211055	ENSG00000103342.13
UBIAD1	-0.0363966	0.543418	1	11273198	11296049	1	4.64072	-1.25246	0.211011	ENSG00000120942.14
ZBTB1	-0.0452034	0.543418	14	64503712	64533690	1	6.39322	-1.25297	0.210824	ENSG00000126804.14
POLR3B	-0.03694	0.543418	12	106357748	106510198	1	2.95745	-1.25327	0.210715	ENSG00000013503.10
KXD1	0.0287478	0.543418	19	18557762	18569387	1	5.45465	1.25239	0.211034	ENSG00000105700.11
GDAP2	-0.0427977	0.543418	1	117863485	117929621	-1	4.43769	-1.25269	0.210927	ENSG00000196505.11
NKIRAS1	-0.0386441	0.543418	3	23889951	23946591	-1	1.66447	-1.25232	0.21106	ENSG00000197885.11
RWDD2A	0.0433792	0.543418	6	83193357	83198935	1	1.90911	1.25248	0.211003	ENSG00000013392.8
LINC00106	-0.130833	0.543418	X	1396427	1399402	1	1.10417	-1.25371	0.210556	ENSG00000236871.7
TAF10	0.0499246	0.543418	11	6606294	6612539	-1	5.14866	1.25233	0.211059	ENSG00000166337.11
SESTD1	-0.0679923	0.543418	2	179101678	179264832	-1	4.88196	-1.25294	0.210834	ENSG00000187231.14
SF3B5	0.0667194	0.543418	6	144094884	144095573	-1	4.97291	1.25279	0.210891	ENSG00000169976.7
AGO2	-0.0601195	0.543418	8	140520156	140635633	-1	6.4735	-1.25284	0.21087	ENSG00000123908.12
ZNF428	0.0756987	0.543418	19	43607224	43619629	-1	3.83504	1.25235	0.211049	ENSG00000131116.12
IFNG-AS1	-0.0872675	0.543418	12	67989445	68234686	1	2.28988	-1.25252	0.210987	ENSG00000255733.6
ENSG00000271971	0.063327	0.543418	8	93715378	93716113	-1	1.48211	1.25366	0.210572	ENSG00000271971.1
IST1	0.0221373	0.543418	16	71845996	71931199	1	7.27266	1.25296	0.21083	ENSG00000182149.21
TMEM186	0.0435834	0.543418	16	8780384	8797642	-1	3.03433	1.25266	0.210939	ENSG00000184857.8
HERC2P2	0.0768073	0.543418	15	22495570	22590820	1	6.02614	1.254	0.210451	ENSG00000276550.5
TFCP2	-0.0229545	0.543418	12	51093656	51173135	-1	5.52367	-1.25234	0.211052	ENSG00000135457.11
FAM13A	-0.0663934	0.543443	4	88725955	89111398	-1	3.66606	-1.2522	0.211103	ENSG00000138640.15
RABEP2	0.0532053	0.543487	16	28904421	28936526	-1	4.51391	1.25207	0.211153	ENSG00000177548.13
ITGAM	0.0844759	0.543637	16	31259967	31332892	1	7.37137	1.25181	0.211245	ENSG00000169896.18
RHEBL1	0.0651172	0.543771	12	49064676	49070025	-1	0.631381	1.25091	0.211573	ENSG00000167550.11
SYCP3	-0.103434	0.543771	12	101728648	101739472	-1	-0.998763	-1.25076	0.211629	ENSG00000139351.15
DAGLA	-0.0739345	0.543771	11	61680391	61747001	1	0.986105	-1.2515	0.21136	ENSG00000134780.10
MED19	0.0614263	0.543771	11	57703710	57712221	-1	2.79054	1.2511	0.211506	ENSG00000156603.20
WASF1	-0.0675616	0.543771	6	110099819	110180004	-1	2.0243	-1.25115	0.211486	ENSG00000112290.13
ST3GAL5	-0.0494346	0.543771	2	85837120	85905199	-1	5.22015	-1.25033	0.211785	ENSG00000115525.18
ADAL	-0.0396672	0.543771	15	43330672	43354569	1	2.36176	-1.25037	0.211773	ENSG00000168803.16
H1-10	0.0806203	0.543771	3	129314771	129316286	-1	5.10178	1.25068	0.211659	ENSG00000184897.6
CIR1	0.0649549	0.543771	2	174348022	174395712	-1	6.18855	1.2503	0.211795	ENSG00000138433.16
RBM22	0.01854	0.543771	5	150690792	150701077	-1	5.89251	1.251	0.211543	ENSG00000086589.12
SSBP2	-0.0349192	0.543771	5	81412804	81751797	-1	4.91777	-1.25143	0.211384	ENSG00000145687.17
ZNF93	-0.0413986	0.543771	19	19900913	19963464	1	2.39126	-1.2505	0.211724	ENSG00000184635.16
TMEM129	0.0398291	0.543771	4	1715952	1721358	-1	4.65452	1.25085	0.211595	ENSG00000168936.11
SMARCE1	-0.024718	0.543771	17	40624962	40648654	-1	6.56421	-1.25075	0.211633	ENSG00000073584.20
ZNF169	-0.0558846	0.543771	9	94259298	94301829	1	3.49692	-1.25061	0.211683	ENSG00000175787.17
NUTM2B-AS1	-0.0459148	0.543787	10	79661394	79826594	-1	4.78818	-1.2502	0.211834	ENSG00000225484.7
TUG1	-0.0497656	0.543787	22	30969245	30979395	1	7.76799	-1.25011	0.211868	ENSG00000253352.10
FBXL6	0.0587039	0.543964	8	144355431	144359376	-1	3.73092	1.24975	0.211996	ENSG00000182325.11
PTCD3	-0.0313417	0.543964	2	86106223	86142157	1	6.06243	-1.24973	0.212003	ENSG00000132300.19
TP53BP1	-0.0391938	0.543986	15	43403061	43510728	-1	5.32797	-1.24837	0.2125	ENSG00000067369.14
PPIL2	-0.0229986	0.543986	22	21666000	21700015	1	6.04945	-1.24862	0.212412	ENSG00000100023.20
LZTR1	0.0309157	0.543986	22	20982269	20999032	1	5.42955	1.24872	0.212374	ENSG00000099949.21
HMBOX1	-0.041915	0.543986	8	28890395	29064764	1	4.21176	-1.24812	0.212594	ENSG00000147421.18
ENSG00000225889	0.0992728	0.543986	2	64143239	64257610	1	5.41867	1.24936	0.212139	ENSG00000225889.10
SLC43A1	0.0524407	0.543986	11	57484534	57515780	-1	2.67452	1.24838	0.212497	ENSG00000149150.9
ADD1	0.0186005	0.543986	4	2843844	2930076	1	7.88047	1.24877	0.212356	ENSG00000087274.19
ZNF236-DT	0.0992749	0.543986	18	76794732	76822295	-1	-0.714804	1.24905	0.212252	ENSG00000264278.1
CLUH	-0.0295965	0.543986	17	2689386	2712663	-1	4.80462	-1.24808	0.21261	ENSG00000132361.18
PAXX	0.0788394	0.543986	9	136992422	136993984	1	4.97903	1.24962	0.212046	ENSG00000148362.11
PDIA5	0.0762247	0.543986	3	123067025	123225227	1	2.22448	1.24896	0.212286	ENSG00000065485.20
RYK	-0.0364497	0.543986	3	134065303	134250859	-1	4.77451	-1.24939	0.212129	ENSG00000163785.13
MSS51	0.0457099	0.543986	10	73423579	73433561	-1	2.35983	1.24894	0.212293	ENSG00000166343.10
LDLR	-0.0733561	0.543986	19	11089462	11133820	1	3.5946	-1.24839	0.212495	ENSG00000130164.14
ENSG00000285827	-0.276148	0.543986	11	118401602	118482737	1	-0.130522	-1.24894	0.212295	ENSG00000285827.1
NOL10	-0.0299581	0.543986	2	10570754	10689987	-1	4.05689	-1.2483	0.212528	ENSG00000115761.16
CCDC85B	0.162035	0.543986	11	65890673	65891635	1	2.63718	1.24881	0.21234	ENSG00000175602.4
PRSS36	0.0843672	0.543986	16	31138926	31150083	-1	-0.189869	1.24823	0.212553	ENSG00000178226.11
BHLHA15	0.154712	0.544129	7	98211439	98215457	1	2.16224	1.24665	0.213131	ENSG00000180535.4
ENSG00000227896	-0.0704533	0.544129	10	86521945	86525101	1	0.261241	-1.24736	0.212873	ENSG00000227896.2
SLC35C2	0.0365484	0.544129	20	46345980	46364458	-1	5.92655	1.24706	0.21298	ENSG00000080189.15
LINC01094	0.174613	0.544129	4	78638780	78683185	1	1.14563	1.24672	0.213106	ENSG00000251442.7
MMP8	-0.243324	0.544129	11	102711796	102727050	-1	-0.0552305	-1.24728	0.212899	ENSG00000118113.12
ARMCX5	-0.0396218	0.544129	X	102599168	102604159	1	3.39981	-1.24688	0.213047	ENSG00000125962.16
NDUFB9	0.0565198	0.544129	8	124539101	124580648	1	5.49782	1.24757	0.212796	ENSG00000147684.10
VIPAS39	-0.0226509	0.544129	14	77426675	77457952	-1	4.31854	-1.24716	0.212946	ENSG00000151445.16
CCNK	-0.0268752	0.544129	14	99481169	99535044	1	5.83577	-1.24675	0.213095	ENSG00000090061.17
NUCB2	-0.0439641	0.544129	11	17208153	17349980	1	5.88316	-1.24694	0.213027	ENSG00000070081.18
NSD3	-0.0486383	0.544129	8	38269704	38382272	-1	7.23624	-1.24699	0.213006	ENSG00000147548.17
ENSG00000272103	-0.105905	0.544129	5	36861736	36867238	-1	-1.24077	-1.24739	0.21286	ENSG00000272103.2
IL10	0.13509	0.544129	1	206767602	206774541	-1	-1.23416	1.24671	0.213109	ENSG00000136634.7
SLC6A12	-0.108823	0.544129	12	190077	214570	-1	1.57015	-1.24703	0.212992	ENSG00000111181.13
PCBP1-AS1	0.0590845	0.544146	2	69960104	70103220	-1	5.65333	1.24654	0.213171	ENSG00000179818.16
NUDT21	-0.0473032	0.544168	16	56429133	56452199	-1	6.37194	-1.24643	0.213213	ENSG00000167005.14
H2AZ2P1	0.121232	0.544242	15	92713477	92734219	-1	-1.21968	1.24601	0.213365	ENSG00000258741.5
FLACC1	0.0623109	0.544242	2	201288271	201357398	-1	0.633249	1.24604	0.213354	ENSG00000155749.13
LINC01093	0.28713	0.544242	4	184892858	184899553	-1	-0.856507	1.24599	0.213375	ENSG00000249173.7
TMEM65	-0.0577535	0.544242	8	124306189	124372701	-1	5.09547	-1.24612	0.213327	ENSG00000164983.8
TRBV6-6	0.0670467	0.544316	7	142469537	142470013	1	2.07887	1.24582	0.213437	ENSG00000211724.3
LINC00641	-0.0605755	0.544636	14	21200079	21206900	-1	3.6712	-1.24538	0.213596	ENSG00000258441.1
ZNHIT1	0.0500285	0.544808	7	101218165	101224190	1	5.06278	1.24502	0.21373	ENSG00000106400.12
HEXD-IT1	-0.0994	0.544808	17	82425498	82427310	1	-0.320135	-1.24506	0.213715	ENSG00000279066.1
LINC02202	0.078557	0.544933	5	159100483	159117478	1	0.193275	1.24479	0.213812	ENSG00000245812.4
GPR68	0.0757024	0.545112	14	91232532	91253925	-1	2.24637	1.24451	0.213916	ENSG00000119714.11
IMP3	0.0707415	0.545515	15	75639085	75648706	-1	4.64982	1.2438	0.214176	ENSG00000177971.9
CKS2	0.0781235	0.545515	9	89311195	89316703	1	2.73617	1.24378	0.214185	ENSG00000123975.5
EID1	-0.0359758	0.545515	15	48878134	48880173	1	6.44012	-1.24372	0.214207	ENSG00000255302.5
HACD2	-0.0406186	0.545515	3	123490820	123585053	-1	4.93701	-1.24398	0.214112	ENSG00000206527.10
IFT80	-0.0595264	0.545606	3	160256986	160399880	-1	5.25118	-1.24353	0.214276	ENSG00000068885.15
KCND1	0.0834433	0.545629	X	48961378	48971844	-1	2.12402	1.24342	0.214319	ENSG00000102057.10
ENSG00000269514	-0.0661733	0.545851	12	48198357	48230275	1	1.63686	-1.24309	0.214439	ENSG00000269514.3
ENSG00000269069	-0.111986	0.54587	19	40023384	40025502	-1	-0.709965	-1.24289	0.214513	ENSG00000269069.1
KIAA0930	0.05135	0.54587	22	45192244	45240894	-1	6.09276	1.24296	0.214487	ENSG00000100364.19
CD74	0.058152	0.545956	5	150401637	150412969	-1	11.192	1.24271	0.21458	ENSG00000019582.17
AP2S1	0.0613499	0.54624	19	46838136	46850846	-1	5.00521	1.24231	0.214725	ENSG00000042753.12
MAPK14	0.0860175	0.546334	6	36027677	36111236	1	7.08835	1.24134	0.215083	ENSG00000112062.11
LINC02878	0.0842008	0.546334	8	143696154	143698413	1	-0.0128292	1.24087	0.215256	ENSG00000181097.5
PHC1	-0.0428065	0.546334	12	8913896	8941467	1	5.80849	-1.24142	0.215056	ENSG00000111752.11
RANBP6	-0.0515855	0.546334	9	6011025	6015625	-1	5.54332	-1.2413	0.215099	ENSG00000137040.10
AHDC1	-0.0442277	0.546334	1	27534035	27604431	-1	3.80665	-1.24107	0.215183	ENSG00000126705.15
LMNB1	0.12269	0.546334	5	126776623	126837020	1	6.43585	1.24205	0.214823	ENSG00000113368.12
MANBAL	0.0441937	0.546334	20	37289649	37317260	1	3.64696	1.241	0.215211	ENSG00000101363.13
NTRK1	0.117658	0.546334	1	156815640	156881850	1	-1.18516	1.24085	0.215263	ENSG00000198400.13
LGALS3	0.081563	0.546334	14	55124110	55145423	1	5.56617	1.2409	0.215248	ENSG00000131981.16
GNB5	0.0323782	0.546334	15	52115100	52191392	-1	4.76819	1.24112	0.215164	ENSG00000069966.19
ERVW-1	-0.0733146	0.546334	7	92468380	92477986	-1	0.918833	-1.24193	0.214867	ENSG00000242950.7
FBXO32	-0.0450841	0.546334	8	123497889	123541206	-1	3.56917	-1.24146	0.21504	ENSG00000156804.7
CD40LG	-0.0614786	0.546334	X	136648158	136660390	1	4.77082	-1.24103	0.2152	ENSG00000102245.8
TMEM230	0.0327401	0.546334	20	5068232	5113103	-1	5.88118	1.24141	0.21506	ENSG00000089063.15
NIPAL3	-0.0428253	0.546334	1	24415802	24472976	1	5.50826	-1.24158	0.214995	ENSG00000001461.17
GP5	-0.0767012	0.546465	3	194394821	194399266	-1	1.58027	-1.24056	0.215374	ENSG00000178732.6
PLEK2	0.131452	0.546465	14	67386984	67412167	-1	0.484778	1.24025	0.215485	ENSG00000100558.9
IFITM1	0.12436	0.546465	11	310041	315272	1	8.70201	1.24047	0.215407	ENSG00000185885.17
SCARF1	0.131253	0.546465	17	1633858	1645744	-1	3.99904	1.2401	0.215541	ENSG00000074660.17
PNPO	-0.0355698	0.546465	17	47941506	47949308	1	3.95407	-1.24008	0.215548	ENSG00000108439.11
PEAR1	0.0830956	0.546465	1	156893698	156916429	1	2.39071	1.24029	0.21547	ENSG00000187800.14
ENSG00000267787	0.0457279	0.546465	18	57639455	57738603	1	2.39832	1.24015	0.215523	ENSG00000267787.7
NUDT18	-0.0455567	0.546569	8	22106874	22109419	-1	2.32915	-1.23974	0.215676	ENSG00000275074.2
RPL19	0.0661863	0.546569	17	39200283	39204840	1	10.2075	1.23963	0.215716	ENSG00000108298.12
ENSG00000285897	-0.131074	0.546569	17	58345206	58417595	-1	-1.2681	-1.23985	0.215633	ENSG00000285897.1
PSMD13	0.034951	0.546569	11	236966	252984	1	6.56063	1.23961	0.215723	ENSG00000185627.19
DCAF6	0.0289933	0.546958	1	167935783	168075843	1	4.99939	1.2388	0.216023	ENSG00000143164.16
RAC2	0.0440846	0.546958	22	37225270	37244448	-1	8.92271	1.23825	0.216226	ENSG00000128340.15
GATB	-0.0343013	0.546958	4	151670504	151761007	-1	3.12857	-1.23883	0.216011	ENSG00000059691.12
KATNBL1	0.0657774	0.546958	15	34140674	34210096	-1	4.9567	1.23846	0.216148	ENSG00000134152.11
MCRIP1	0.0624673	0.546958	17	81822361	81833302	-1	4.52281	1.23879	0.216025	ENSG00000225663.8
SFR1	-0.0337792	0.546958	10	104122058	104126385	1	2.69357	-1.23811	0.216279	ENSG00000156384.15
NRDC	0.0465267	0.546958	1	51789191	51878805	-1	7.48636	1.23806	0.216296	ENSG00000078618.23
MTMR4	-0.0365794	0.546958	17	58489529	58517905	-1	6.04544	-1.23869	0.216065	ENSG00000108389.10
COX17	0.0517789	0.546958	3	119654513	119677454	-1	3.51278	1.23843	0.21616	ENSG00000138495.7
C8orf88	0.10336	0.546958	8	90958471	90985238	-1	-0.799902	1.23802	0.216311	ENSG00000253250.3
HLA-F-AS1	-0.0734766	0.546958	6	29726601	29749049	-1	0.664016	-1.23805	0.216301	ENSG00000214922.9
POT1-AS1	-0.0789085	0.546958	7	124929873	125482966	1	-0.941882	-1.23813	0.216272	ENSG00000224897.9
SNORC	0.113655	0.546958	2	232857270	232878708	1	-1.37417	1.2385	0.216132	ENSG00000182600.9
LANCL1	-0.0480713	0.547245	2	210431249	210477652	-1	5.05231	-1.23763	0.216458	ENSG00000115365.12
STARD3NL	0.0363599	0.547268	7	38178245	38230670	1	4.36772	1.23643	0.216899	ENSG00000010270.14
ENSG00000280129	-0.0995302	0.547268	14	23005499	23007123	-1	-0.31688	-1.23694	0.216713	ENSG00000280129.1
ENSG00000284879	0.0638602	0.547268	2	87455476	87767359	1	2.70172	1.23606	0.217037	ENSG00000284879.1
SMYD2	-0.0330525	0.547268	1	214281102	214337131	1	4.79229	-1.23575	0.217154	ENSG00000143499.14
GLYR1	-0.0302638	0.547268	16	4803203	4847288	-1	6.50288	-1.23601	0.217057	ENSG00000140632.17
FAH	0.0512367	0.547268	15	80152490	80186946	1	2.39737	1.23611	0.21702	ENSG00000103876.14
TMCC3	0.0914474	0.547268	12	94567122	94650557	-1	4.94847	1.23594	0.217082	ENSG00000057704.13
SPTLC3	-0.100079	0.547268	20	13008972	13169103	1	-0.171593	-1.23589	0.217102	ENSG00000172296.13
MYL6B	0.0773098	0.547268	12	56152256	56159647	1	2.12365	1.23589	0.217103	ENSG00000196465.10
ADM5	0.124986	0.547268	19	49689594	49690575	1	-0.941054	1.23619	0.21699	ENSG00000224420.4
ENSG00000282988	0.126431	0.547268	6	26195595	26199293	-1	1.56239	1.23546	0.21726	ENSG00000282988.2
GPR160	0.0686404	0.547268	3	170037995	170085392	1	3.94891	1.23586	0.217114	ENSG00000173890.17
XPC	-0.028843	0.547268	3	14145147	14178621	-1	5.95729	-1.23546	0.21726	ENSG00000154767.15
PITPNA	0.0445393	0.547268	17	1517718	1562792	-1	5.9751	1.2371	0.216651	ENSG00000174238.16
NOL3	0.0791697	0.547268	16	67170154	67175735	1	0.718629	1.23613	0.217014	ENSG00000140939.14
WDR27	-0.0664196	0.547268	6	169457212	169702067	-1	4.13963	-1.23511	0.217393	ENSG00000184465.16
SGO2	-0.07862	0.547268	2	200510008	200584096	1	2.07184	-1.23531	0.217316	ENSG00000163535.18
TPST1	0.0885344	0.547268	7	66205317	66420543	1	1.8085	1.23583	0.217125	ENSG00000169902.15
ZNF683	0.116767	0.547268	1	26361634	26374522	-1	3.19796	1.23508	0.217403	ENSG00000176083.18
SNN	0.0443066	0.547268	16	11668455	11679152	1	7.06033	1.23522	0.217352	ENSG00000184602.6
DOP1B	-0.0372505	0.547268	21	36156782	36294274	1	5.25188	-1.23623	0.216975	ENSG00000142197.13
FDX2	0.0513065	0.547268	19	10310045	10316015	-1	1.74373	1.23536	0.217297	ENSG00000267673.6
UQCRFS1	0.0621462	0.547268	19	29205320	29213151	-1	5.12506	1.23573	0.217161	ENSG00000169021.6
ATG16L2	0.0782889	0.547268	11	72814406	72843674	1	8.62807	1.23551	0.217244	ENSG00000168010.11
ZNF41	-0.0411402	0.547268	X	47445178	47483222	-1	4.37951	-1.23683	0.216753	ENSG00000147124.13
MARCHF6	-0.0454016	0.547268	5	10353695	10440388	1	7.23264	-1.23557	0.217219	ENSG00000145495.16
TATDN2	-0.0284225	0.547268	3	10248023	10281218	1	6.29683	-1.23612	0.217018	ENSG00000157014.11
ITIH4	0.0637645	0.547268	3	52812962	52830688	-1	3.46438	1.23622	0.216978	ENSG00000055955.17
TWSG1-DT	0.0801434	0.547294	18	9310522	9334445	-1	-0.381608	1.23496	0.217446	ENSG00000264964.2
ENSG00000254789	0.273294	0.547353	11	15571813	15622447	-1	0.153242	1.23454	0.217604	ENSG00000254789.4
CLSTN1	-0.0293516	0.547353	1	9728926	9823984	-1	6.23859	-1.23474	0.217531	ENSG00000171603.18
MGRN1	0.0458673	0.547353	16	4616493	4690974	1	6.03084	1.23467	0.217555	ENSG00000102858.13
KLHL17	0.0550562	0.547353	1	960584	965719	1	3.15936	1.23458	0.217589	ENSG00000187961.15
WDCP	-0.0302716	0.547373	2	24029347	24049575	-1	3.77322	-1.23434	0.217679	ENSG00000163026.12
RTN4	0.042543	0.547373	2	54972187	55112621	-1	6.84242	1.23441	0.217651	ENSG00000115310.19
RBBP4	-0.0248894	0.547613	1	32651142	32686211	1	7.29223	-1.23399	0.217807	ENSG00000162521.19
ILRUN-AS1	0.0792736	0.547718	6	34696317	34697478	1	0.606446	1.23379	0.217883	ENSG00000272288.7
EFL1	-0.0322401	0.54793	15	82130233	82262734	-1	4.26914	-1.23329	0.218067	ENSG00000140598.15
CMC4	0.0505365	0.54793	X	155061622	155071136	-1	2.18596	1.23346	0.218007	ENSG00000182712.16
SLTM	-0.0297519	0.54793	15	58879050	58933679	-1	7.07247	-1.23335	0.218047	ENSG00000137776.17
PLPP1	0.0572884	0.547945	5	55424854	55534969	-1	1.44482	1.23319	0.218107	ENSG00000067113.17
ENSG00000273015	-0.0426324	0.548029	12	45718046	45727775	-1	4.89589	-1.23292	0.218205	ENSG00000273015.2
OR13A1	0.0959946	0.548029	10	45302298	45315608	-1	-0.0990894	1.23292	0.218207	ENSG00000256574.8
CIP2A	-0.0885364	0.548209	3	108549864	108589644	-1	2.07573	-1.23264	0.218312	ENSG00000163507.15
AKR1C3	0.0966636	0.54821	10	5035354	5107686	1	1.91066	1.23254	0.218347	ENSG00000196139.14
LTBP1	0.0864433	0.54821	2	32946953	33399509	1	2.82838	1.23236	0.218417	ENSG00000049323.16
RUSC2	-0.063662	0.54821	9	35490111	35561898	1	1.99658	-1.23228	0.218447	ENSG00000198853.12
EIF4E	-0.0353305	0.54821	4	98879276	98929133	-1	5.36278	-1.23229	0.218441	ENSG00000151247.13
COASY	0.0304889	0.548525	17	42561467	42566277	1	5.65496	1.23103	0.218913	ENSG00000068120.15
IGKV1-12	0.151092	0.548525	2	89040224	89040745	-1	4.69823	1.23128	0.218818	ENSG00000243290.3
KDM4A	-0.0302727	0.548525	1	43650149	43705518	1	5.31831	-1.23147	0.218749	ENSG00000066135.13
ZNF317	-0.0202515	0.548525	19	9140397	9163424	1	5.30802	-1.2315	0.218738	ENSG00000130803.15
TOLLIP-DT	0.110771	0.548525	11	1309769	1310707	1	-1.01459	1.23095	0.218941	ENSG00000255153.1
SGSM3	0.0412198	0.548525	22	40370591	40410289	1	6.41052	1.23112	0.218878	ENSG00000100359.21
SEC24A	-0.071305	0.548525	5	134648785	134727909	1	4.60134	-1.23116	0.218864	ENSG00000113615.13
IGLV3-9	0.184845	0.548525	22	22819010	22819756	1	2.44345	1.23114	0.218872	ENSG00000211670.2
WDR47	-0.0416807	0.548525	1	108970214	109042113	-1	3.75024	-1.23118	0.218855	ENSG00000085433.17
S100A13	0.0666272	0.548525	1	153618787	153631360	-1	1.66406	1.2311	0.218886	ENSG00000189171.15
GVQW3	-0.0656774	0.548525	11	76381303	76414619	1	3.42245	-1.23148	0.218744	ENSG00000179240.13
PLPBP	-0.0267873	0.548681	8	37762595	37779768	1	5.32518	-1.23036	0.219162	ENSG00000147471.12
ZNF146	-0.0442546	0.548681	19	36214602	36238771	1	6.23038	-1.23048	0.219117	ENSG00000167635.12
ENSG00000259658	0.0828048	0.548681	15	101732201	101746870	-1	-0.0135326	1.23003	0.219285	ENSG00000259658.5
UBE2Q1	0.0248261	0.548681	1	154548577	154559028	-1	6.07609	1.23026	0.2192	ENSG00000160714.10
METTL4	-0.0342637	0.548681	18	2537525	2571509	-1	4.40707	-1.22998	0.219305	ENSG00000101574.15
LINC02503	-0.145247	0.548681	4	103961616	104037543	1	0.321126	-1.23012	0.219254	ENSG00000249614.2
ENSG00000289047	-0.0473948	0.548681	6	32894760	32901788	1	2.75994	-1.23047	0.219121	ENSG00000289047.1
HGSNAT	-0.0304418	0.548681	8	43140464	43202855	1	5.64876	-1.23012	0.219251	ENSG00000165102.15
ENSG00000269399	0.0676277	0.548681	19	16542746	16544814	1	0.828062	1.23038	0.219155	ENSG00000269399.2
STOML2	0.0538207	0.549008	9	35099776	35103195	-1	4.59265	1.22954	0.219469	ENSG00000165283.16
FMO4	-0.0411343	0.549368	1	171314183	171342084	1	1.49282	-1.22907	0.219646	ENSG00000076258.10
MYDGF	0.0939548	0.549369	19	4641374	4670362	-1	4.3821	1.22863	0.219809	ENSG00000074842.8
TUSC2	0.0514558	0.549369	3	50320027	50328251	-1	4.20665	1.22881	0.219743	ENSG00000114383.10
RTL8C	0.0610029	0.549369	X	135032355	135033546	1	3.31796	1.22891	0.219705	ENSG00000134590.14
ENSG00000253865	0.104269	0.549369	5	149372174	149375116	1	-0.882369	1.22862	0.219815	ENSG00000253865.1
TNFRSF13B	0.0918166	0.549369	17	16929816	16972118	-1	2.80508	1.22871	0.219779	ENSG00000240505.9
TRMT10A	-0.0421778	0.549522	4	99546709	99564039	-1	2.34545	-1.22837	0.219909	ENSG00000145331.14
CHMP1A	0.0344165	0.549526	16	89640816	89657738	-1	5.85719	1.22827	0.219945	ENSG00000131165.16
DNAJC13	-0.067611	0.549531	3	132417502	132539032	1	6.06407	-1.22799	0.220051	ENSG00000138246.17
UNC93B1	0.0957478	0.549531	11	67991100	68004982	-1	5.7976	1.22791	0.220081	ENSG00000110057.8
SMIM26	0.0514933	0.549531	20	18567347	18569563	1	4.34568	1.22806	0.220023	ENSG00000232388.5
VPS26A	-0.0283806	0.549531	10	69123512	69174412	1	5.33272	-1.228	0.220045	ENSG00000122958.15
KCNAB3	-0.0522882	0.549551	17	7921859	7929856	-1	2.30753	-1.22756	0.220211	ENSG00000170049.10
PHF20	-0.0326083	0.549551	20	35771974	35950370	1	5.85872	-1.22753	0.220223	ENSG00000025293.17
SEMA3G	0.122898	0.549551	3	52433035	52445103	-1	-1.23265	1.22758	0.220205	ENSG00000010319.7
YDJC	0.084435	0.549551	22	21628089	21630064	-1	3.15397	1.22753	0.220223	ENSG00000161179.14
ZNF16	-0.0380855	0.549683	8	144930358	144950888	-1	2.16754	-1.22708	0.220393	ENSG00000170631.15
EPG5	-0.0560771	0.549683	18	45847609	45967329	-1	5.86082	-1.22715	0.220367	ENSG00000152223.15
TMEM241	-0.0400701	0.549683	18	23197144	23437961	-1	1.89386	-1.22703	0.22041	ENSG00000134490.14
DMRTC1	0.302084	0.549683	X	72872025	72943837	-1	-1.32079	1.22719	0.220349	ENSG00000269502.6
RINT1	-0.0329817	0.549977	7	105532169	105567677	1	4.21534	-1.22605	0.220778	ENSG00000135249.8
ADGRB1	0.0694426	0.549977	8	142449430	142545009	1	0.346429	1.22623	0.220711	ENSG00000181790.12
ENSG00000288875	0.137541	0.549977	10	88103004	88104410	-1	1.40958	1.22594	0.220821	ENSG00000288875.1
SMAP2	0.0627989	0.549977	1	40344850	40423326	1	8.61945	1.22591	0.220831	ENSG00000084070.12
CCDC71	-0.0388801	0.549977	3	49162535	49166331	-1	3.45713	-1.22601	0.220794	ENSG00000177352.10
MBD4	0.0286181	0.549977	3	129430947	129440179	-1	6.01944	1.22624	0.220709	ENSG00000129071.10
CYP4F12	0.122274	0.549977	19	15673018	15697174	1	1.71002	1.22605	0.22078	ENSG00000186204.15
ZNF616	-0.034132	0.549977	19	52113091	52139938	-1	3.06755	-1.22637	0.220657	ENSG00000204611.7
ENSG00000272030	-0.0731209	0.549977	1	153631438	153634397	-1	0.287712	-1.22597	0.220809	ENSG00000272030.1
TRGC2	0.0921683	0.550095	7	38239580	38249572	-1	4.47251	1.2257	0.220912	ENSG00000227191.8
NMNAT3	-0.0607747	0.550142	3	139560180	139678017	-1	3.03958	-1.22556	0.220964	ENSG00000163864.17
DCLK2	0.119229	0.550251	4	150078445	150257438	1	-1.08075	1.22526	0.221075	ENSG00000170390.16
C17orf99	0.0990628	0.550251	17	78146385	78166297	1	-1.18331	1.22535	0.221043	ENSG00000187997.12
LRRC4	0.115608	0.550393	7	128027071	128032107	-1	4.01717	1.22502	0.221166	ENSG00000128594.8
SLC35E2A	-0.0962743	0.550467	1	1724838	1745992	-1	2.70964	-1.22477	0.221261	ENSG00000215790.8
CENPP	-0.0583973	0.550467	9	92325953	92620529	1	1.38404	-1.22476	0.221263	ENSG00000188312.14
SNHG20	0.0380662	0.550601	17	77086716	77099902	1	3.76358	1.22444	0.221384	ENSG00000234912.12
PDE7A	-0.0405751	0.550601	8	65714334	65842322	-1	7.63629	-1.22452	0.221353	ENSG00000205268.11
MAGI3	-0.0736571	0.550682	1	113390515	113685923	1	1.41609	-1.22402	0.221543	ENSG00000081026.19
NIP7	-0.0290524	0.550682	16	69337996	69343106	1	4.37046	-1.22413	0.221503	ENSG00000132603.15
ANAPC11	0.0662381	0.550682	17	81890790	81900991	1	4.02096	1.22404	0.221535	ENSG00000141552.18
ENSG00000262227	-0.152777	0.550682	17	4987706	4988446	1	-0.498873	-1.22382	0.221618	ENSG00000262227.1
ENSG00000270605	0.0683752	0.550682	1	28239509	28241453	-1	3.09818	1.22383	0.221613	ENSG00000270605.1
TEX264	0.0464053	0.550682	3	51662693	51704323	1	4.84388	1.22389	0.221592	ENSG00000164081.13
GORAB	-0.0512327	0.550713	1	170531819	170553834	1	3.64731	-1.2237	0.221664	ENSG00000120370.14
PIK3CD-AS1	0.0989671	0.551008	1	9652610	9654586	-1	0.251112	1.22325	0.221834	ENSG00000179840.5
ENSG00000258130	0.0977857	0.551008	16	30204316	30209071	-1	-0.702766	1.22306	0.221906	ENSG00000258130.8
ENSG00000289381	-0.098404	0.551008	13	31796368	31814678	-1	0.0356242	-1.22302	0.221921	ENSG00000289381.1
PEX3	-0.0341366	0.551008	6	143450805	143490616	1	3.21863	-1.22312	0.221881	ENSG00000034693.15
INTS13	-0.0325354	0.551008	12	26905181	26938326	-1	4.26885	-1.22285	0.221983	ENSG00000064102.15
ENSG00000252690	0.0521388	0.551008	15	82752884	82757208	1	2.63925	1.22276	0.222019	ENSG00000252690.3
CD55	0.0796402	0.551008	1	207321532	207386804	1	7.22643	1.22278	0.222009	ENSG00000196352.17
PANK4	-0.0240128	0.551119	1	2508537	2526597	-1	4.81896	-1.22237	0.222164	ENSG00000157881.16
OR2I1P	0.140191	0.551119	6	29550407	29557721	1	-1.27172	1.22239	0.222157	ENSG00000237988.5
ARID3A	0.0544739	0.551119	19	925781	975939	1	5.30106	1.22251	0.222113	ENSG00000116017.11
BIRC3	-0.0607209	0.551171	11	102317450	102339403	1	7.59629	-1.22223	0.222219	ENSG00000023445.16
PRKCH	-0.0480981	0.55128	14	61187559	61550976	1	7.06684	-1.22197	0.222315	ENSG00000027075.17
IGHV3-11	0.145937	0.55128	14	106116635	106117204	-1	4.92843	1.22193	0.222331	ENSG00000211941.3
KDM3B	-0.0430565	0.551396	5	138352685	138437028	1	6.9022	-1.22168	0.222427	ENSG00000120733.14
TMEM234	0.0481426	0.551396	1	32214472	32222359	-1	3.35908	1.22145	0.222512	ENSG00000160055.20
ALOX15	0.133989	0.551396	17	4630919	4642294	-1	3.57187	1.2216	0.222458	ENSG00000161905.13
GNL2	-0.0266373	0.551396	1	37566816	37595937	-1	5.09776	-1.22152	0.222488	ENSG00000134697.13
SLC22A4	0.145823	0.55151	5	132294394	132344190	1	3.47981	1.22117	0.222618	ENSG00000197208.6
RGL2	0.0558605	0.55151	6	33291654	33298942	-1	6.90675	1.22115	0.222625	ENSG00000237441.10
LINC01284	-0.0819844	0.551524	X	51095836	51224432	-1	-0.49725	-1.22105	0.222665	ENSG00000230317.2
HAUS3	-0.0341494	0.551549	4	2078998	2242276	-1	4.69188	-1.2204	0.222911	ENSG00000214367.9
ENSG00000260249	0.113016	0.551549	16	50664903	50671639	1	-1.20383	1.22085	0.222741	ENSG00000260249.3
RBM42	0.0651837	0.551549	19	35629030	35637686	1	4.87967	1.22055	0.222854	ENSG00000126254.12
HEATR5A	-0.0673627	0.551549	14	31291788	31420550	-1	4.11518	-1.22048	0.222879	ENSG00000129493.15
UTP4	-0.035509	0.551549	16	69131291	69231130	1	3.99868	-1.22049	0.222877	ENSG00000141076.18
RPL32P3	-0.0747111	0.551549	3	129382922	129399655	-1	4.1904	-1.22057	0.222848	ENSG00000251474.7
PARG	-0.0391481	0.551549	10	49818279	49970203	-1	4.41657	-1.22083	0.222748	ENSG00000227345.9
SLC15A4	0.0586924	0.55157	12	128793194	128823958	-1	5.52	1.2202	0.222986	ENSG00000139370.12
THG1L	-0.0372434	0.55157	5	157731420	157741449	1	2.97683	-1.22021	0.222982	ENSG00000113272.14
POM121	-0.0248336	0.551607	7	72879349	72951440	1	6.13898	-1.21998	0.223069	ENSG00000196313.13
ACER1	0.10434	0.551607	19	6306142	6333612	-1	-1.08136	1.21999	0.223064	ENSG00000167769.5
REPS1	-0.0236773	0.551704	6	138903493	138988261	-1	4.89814	-1.21973	0.223165	ENSG00000135597.19
ZC3H8	-0.0315678	0.551704	2	112211529	112255136	-1	4.41489	-1.2197	0.223176	ENSG00000144161.14
ENSG00000289471	0.0944609	0.551716	19	3178328	3178707	-1	-0.666001	1.21951	0.223248	ENSG00000289471.1
PRELID3B	-0.0358552	0.551716	20	59033145	59042809	-1	5.33527	-1.21953	0.223241	ENSG00000101166.16
PDE6D	0.0384227	0.552083	2	231732433	231786272	-1	3.52233	1.21903	0.22343	ENSG00000156973.14
ENSG00000286965	-0.109137	0.552351	2	212932894	212937520	-1	-1.25937	-1.21856	0.223606	ENSG00000286965.1
WDR6	-0.0319762	0.552351	3	49007062	49015953	1	7.39719	-1.21863	0.223581	ENSG00000178252.19
FAM81A	-0.0860563	0.552403	15	59372693	59523555	1	-0.111433	-1.21832	0.2237	ENSG00000157470.12
AATBC	-0.0964384	0.552403	21	43805758	43812567	-1	3.85107	-1.21824	0.223728	ENSG00000215458.8
LRFN4	0.0799987	0.552403	11	66856647	66860475	1	1.16784	1.2183	0.223706	ENSG00000173621.9
FIBP	0.0578506	0.552897	11	65883740	65888531	-1	4.80374	1.21763	0.223962	ENSG00000172500.13
C20orf27	0.066651	0.553211	20	3753508	3767781	-1	4.02268	1.2172	0.224123	ENSG00000101220.18
ZNRD2	-0.0496648	0.553282	11	65570460	65573942	1	3.15792	-1.21686	0.224253	ENSG00000173465.8
GCNT4	-0.0611065	0.553282	5	75025346	75052558	-1	4.41966	-1.21692	0.224232	ENSG00000176928.7
SPTBN5	-0.0701678	0.553282	15	41848146	41894053	-1	1.44035	-1.21698	0.224209	ENSG00000137877.10
ENSG00000232934	0.0804386	0.553393	10	112395813	112425589	-1	-0.464228	1.21659	0.224354	ENSG00000232934.8
TMED2	0.0357563	0.553393	12	123584533	123598582	1	6.32586	1.21656	0.224366	ENSG00000086598.11
CD8A	-0.0810301	0.553459	2	86784610	86808396	-1	6.46728	-1.2164	0.224427	ENSG00000153563.16
TMEM39B	0.0439373	0.553943	1	32072031	32102866	1	3.43114	1.2158	0.224657	ENSG00000121775.18
TAF7	0.022907	0.554035	5	141259884	141320784	-1	7.13573	1.21561	0.224728	ENSG00000178913.9
KDM6A	-0.0566018	0.554037	X	44873188	45112779	1	5.69646	-1.21552	0.224762	ENSG00000147050.17
SSTR3	-0.0665107	0.55421	22	37204237	37212477	-1	3.82638	-1.21498	0.224969	ENSG00000278195.2
CHST11	0.0539638	0.55421	12	104455295	104762014	1	6.1438	1.21492	0.224993	ENSG00000171310.11
IGKV3-15	0.134949	0.55421	2	89085177	89085787	-1	6.3572	1.21509	0.224928	ENSG00000244437.1
AKR1A1	0.0423821	0.55421	1	45550543	45570049	1	5.66187	1.21489	0.225002	ENSG00000117448.14
GNPNAT1	-0.0379293	0.55421	14	52775193	52791668	-1	3.72242	-1.21514	0.224906	ENSG00000100522.10
HIF1AN	-0.0272998	0.554526	10	100529072	100559998	1	6.58005	-1.21447	0.225164	ENSG00000166135.14
ACAD8	0.0280994	0.554555	11	134253548	134265855	1	5.03706	1.21422	0.225257	ENSG00000151498.12
C6orf62	0.0369293	0.554555	6	24704861	24719998	-1	7.8341	1.21421	0.225263	ENSG00000112308.13
CAHM	0.108275	0.554555	6	163413065	163413960	-1	-1.35201	1.21417	0.225277	ENSG00000270419.1
MTMR10	-0.0616898	0.554558	15	30938941	30991628	-1	6.01438	-1.21408	0.225312	ENSG00000166912.17
PPCDC	0.0787314	0.554609	15	75023586	75117462	1	3.8858	1.21393	0.225369	ENSG00000138621.12
RNF216	-0.0316048	0.554609	7	5620047	5781696	-1	6.14798	-1.21384	0.225402	ENSG00000011275.19
CDK17	-0.0652913	0.554609	12	96278261	96400480	-1	5.33194	-1.21376	0.225435	ENSG00000059758.8
PRR7	0.118667	0.554738	5	177446445	177456286	1	0.565599	1.21314	0.225672	ENSG00000131188.12
FRG1-DT	-0.0658822	0.554738	4	189764391	189940733	-1	0.816805	-1.21334	0.225593	ENSG00000245685.8
FAM117A	0.0310177	0.554738	17	49710332	49789180	-1	5.54538	1.21325	0.22563	ENSG00000121104.8
TMEM14B	0.0407604	0.554738	6	10747759	10852753	1	4.69782	1.21326	0.225625	ENSG00000137210.14
ZNF709	-0.0505307	0.554738	19	12461184	12513854	-1	2.23826	-1.21353	0.225523	ENSG00000242852.7
SMAGP	0.0614632	0.554738	12	51244558	51270415	-1	2.05214	1.21309	0.225691	ENSG00000170545.17
NCBP3	-0.0374046	0.55485	17	3802158	3846246	-1	6.00128	-1.21186	0.226161	ENSG00000074356.17
ZNF33A	-0.0496539	0.55485	10	38010650	38065088	1	6.5178	-1.21233	0.22598	ENSG00000189180.16
ZNF561	-0.0320328	0.55485	19	9604680	9621236	-1	4.68765	-1.21182	0.226176	ENSG00000171469.11
GRK2	0.0284982	0.55485	11	67266473	67286556	1	8.44725	1.21202	0.226097	ENSG00000173020.11
CDCA7	-0.0771743	0.55485	2	173354820	173368997	1	3.30063	-1.21284	0.225785	ENSG00000144354.14
MRM2	-0.0347532	0.55485	7	2234195	2242205	-1	4.17532	-1.21177	0.226196	ENSG00000122687.19
LINC00565	-0.0711945	0.55485	13	113923052	113928991	-1	2.18645	-1.21244	0.225938	ENSG00000260910.2
EXOG	-0.0327944	0.55485	3	38496127	38542161	1	3.54833	-1.21203	0.226096	ENSG00000157036.13
ENSG00000231412	0.209085	0.55485	19	43328989	43331544	-1	1.58325	1.21259	0.225882	ENSG00000231412.3
ENSG00000243107	-0.195791	0.55485	7	92200014	92206857	-1	-1.51504	-1.21164	0.226245	ENSG00000243107.1
ADD3-AS1	0.0913014	0.55485	10	109940104	110008381	-1	-1.12242	1.21222	0.226021	ENSG00000203876.10
HM13	0.0514497	0.55485	20	31514410	31577923	1	6.10209	1.21169	0.226227	ENSG00000101294.18
ENSG00000260404	-0.0825817	0.55485	4	118591719	118633729	1	3.98195	-1.21195	0.226125	ENSG00000260404.4
STAP2	0.0653949	0.55485	19	4324043	4342786	-1	0.713472	1.21172	0.226214	ENSG00000178078.12
ENSG00000271109	0.0683727	0.55485	19	34849046	34860747	-1	3.3272	1.21167	0.226234	ENSG00000271109.2
NRG1	0.159133	0.555239	8	31639222	32855666	1	1.31438	1.21096	0.226505	ENSG00000157168.20
UAP1L1	0.0434154	0.555239	9	137077517	137084539	1	3.9401	1.21102	0.226483	ENSG00000197355.11
MARK3	0.030868	0.555239	14	103385377	103503831	1	6.48582	1.21107	0.226462	ENSG00000075413.19
CRY2	-0.0247772	0.55542	11	45847118	45883248	1	4.80707	-1.21068	0.226613	ENSG00000121671.12
ENSG00000275383	-0.0895992	0.555498	16	68591382	68594424	1	-1.09445	-1.21051	0.226678	ENSG00000275383.1
ENSG00000280388	-0.107804	0.555525	7	76043977	76045963	-1	-1.08126	-1.21039	0.226724	ENSG00000280388.1
PRPF4	-0.0228569	0.555808	9	113275642	113294009	1	4.65852	-1.21	0.226873	ENSG00000136875.13
ARHGAP10	0.0480698	0.555948	4	147732063	148072776	1	2.03381	1.20967	0.226998	ENSG00000071205.12
NDUFV2-AS1	0.0658819	0.555948	18	9121179	9136645	-1	0.187914	1.2097	0.226986	ENSG00000266053.3
ENSG00000226471	0.0852784	0.556323	22	28800683	28848559	1	-0.243925	1.20918	0.227185	ENSG00000226471.7
CNKSR2	-0.0557724	0.556423	X	21372801	21654695	1	2.72941	-1.20899	0.22726	ENSG00000149970.16
LGALS9	0.103937	0.556983	17	27629798	27649560	1	7.08312	1.20823	0.227551	ENSG00000168961.17
IWS1	-0.0199597	0.556983	2	127436207	127526886	-1	5.78529	-1.20822	0.227557	ENSG00000163166.15
IFT74	-0.038755	0.557067	9	26947039	27066134	1	2.56437	-1.20804	0.227625	ENSG00000096872.17
MIR503HG	-0.0712868	0.55734	X	134543119	134546642	-1	0.946612	-1.20762	0.227787	ENSG00000223749.11
CS	-0.0210439	0.55734	12	56271699	56300391	-1	7.04115	-1.20757	0.227805	ENSG00000062485.19
RPL13P5	0.0509111	0.557394	12	6873389	6884741	1	0.682518	1.20716	0.227963	ENSG00000240370.6
CDH26	0.0750995	0.557394	20	59958423	60034011	1	0.82902	1.20718	0.227955	ENSG00000124215.17
ESR1	-0.0719466	0.557394	6	151656691	152129619	1	0.586388	-1.20722	0.227938	ENSG00000091831.25
UBE2J2	0.0411495	0.557394	1	1253909	1273864	-1	4.97915	1.2073	0.22791	ENSG00000160087.21
MYBL2	0.122894	0.557424	20	43667019	43716495	1	3.28761	1.20704	0.228009	ENSG00000101057.16
FANCB	-0.0680875	0.557702	X	14835961	14873069	-1	0.490048	-1.20657	0.228191	ENSG00000181544.15
LINC02384	0.100493	0.557702	12	68332888	68451679	-1	2.82548	1.20663	0.228166	ENSG00000251301.8
HARBI1	-0.0450249	0.557735	11	46602861	46617909	-1	1.6475	-1.20644	0.228239	ENSG00000180423.4
ENSG00000286599	0.0914778	0.557802	4	55889743	55903177	-1	-0.923499	1.20601	0.228407	ENSG00000286599.1
LTK	0.0820677	0.557802	15	41503637	41513887	-1	2.62529	1.20606	0.228386	ENSG00000062524.16
TCEA1	-0.0362223	0.557802	8	53966552	54022456	-1	6.41748	-1.20584	0.228471	ENSG00000187735.15
PSMA2	0.0455669	0.557802	7	42916828	42932185	-1	6.1067	1.20604	0.228395	ENSG00000106588.12
PMEPA1	0.0608656	0.557802	20	57648392	57711536	-1	3.48502	1.20618	0.228339	ENSG00000124225.16
CTU1	0.0695637	0.557802	19	51097606	51108409	-1	1.2633	1.20593	0.228437	ENSG00000142544.7
IARS2	-0.0299068	0.557844	1	220094132	220148041	1	5.86874	-1.20571	0.228522	ENSG00000067704.10
TMEM259	0.0570139	0.558286	19	1009648	1021179	-1	7.10069	1.20512	0.228747	ENSG00000182087.14
LINC01237	-0.0926457	0.558286	2	241881363	242078722	1	3.45641	-1.20506	0.228771	ENSG00000233806.8
CNEP1R1	0.0532734	0.558425	16	50024410	50037088	1	4.64498	1.20483	0.228862	ENSG00000205423.12
PKD1P6-NPIPP1	-0.061595	0.558438	16	15104723	15131601	-1	2.7725	-1.20463	0.228936	ENSG00000270580.5
BCL6	0.139226	0.558438	3	187721377	187745725	-1	7.90524	1.20469	0.228915	ENSG00000113916.18
PRKAR1B-AS1	0.0636146	0.558737	7	603185	608482	1	1.12535	1.20414	0.229127	ENSG00000237181.1
SHISA5	0.0877424	0.558737	3	48467798	48504826	-1	7.68254	1.20418	0.229113	ENSG00000164054.17
GPR173	-0.104853	0.558808	X	53048789	53080615	1	-1.36993	-1.20389	0.229223	ENSG00000184194.6
IRF2BP2	-0.022445	0.558808	1	234604269	234610178	-1	6.71903	-1.20389	0.229224	ENSG00000168264.11
SH3YL1	-0.0428696	0.558904	2	217730	266398	-1	4.89681	-1.20361	0.229331	ENSG00000035115.22
ZNF37BP	-0.055573	0.558904	10	42513510	42552825	-1	5.62126	-1.20369	0.229302	ENSG00000234420.8
PRDM10	-0.0413044	0.55911	11	129899706	130002835	-1	4.06309	-1.2033	0.22945	ENSG00000170325.16
DHPS	0.0381602	0.55921	19	12675717	12681880	-1	5.42433	1.20311	0.229526	ENSG00000095059.17
ZNF232-AS1	0.0631308	0.559446	17	5111468	5115004	1	1.65097	1.20277	0.229656	ENSG00000234327.9
USP39	0.0276544	0.559626	2	85602856	85649283	1	5.41605	1.20169	0.230072	ENSG00000168883.20
TSC22D1-AS1	-0.0597357	0.559626	13	44575893	44580432	1	0.694546	-1.20176	0.230046	ENSG00000278156.2
KYAT3	0.0240174	0.559626	1	88935773	88992953	-1	4.51446	1.20179	0.230037	ENSG00000137944.18
TAF13	0.0358578	0.559626	1	109062496	109076012	-1	3.95543	1.20216	0.229892	ENSG00000197780.11
PPP1R35	0.0787198	0.559626	7	100435282	100436497	-1	3.25176	1.20215	0.229895	ENSG00000160813.7
ZBTB2	-0.0295006	0.559626	6	151364115	151391559	-1	4.61989	-1.20176	0.230045	ENSG00000181472.5
FMNL1	0.0484534	0.559626	17	45221444	45247319	1	8.74977	1.20227	0.229851	ENSG00000184922.15
ENSG00000275216	0.0995311	0.559626	13	109269634	109278512	1	0.788961	1.20181	0.230029	ENSG00000275216.2
ENSG00000287679	-0.0749536	0.559626	6	61870097	61893882	1	0.191634	-1.20172	0.230061	ENSG00000287679.1
CTDNEP1	0.0529835	0.559626	17	7243591	7252491	-1	6.24654	1.20245	0.229782	ENSG00000175826.12
RASAL1	-0.101881	0.559642	12	113098819	113136239	-1	-1.02449	-1.20159	0.230113	ENSG00000111344.12
TLE2	-0.0705361	0.560086	19	2997639	3047635	-1	2.70009	-1.20075	0.230437	ENSG00000065717.15
C2orf49	-0.0344077	0.560086	2	105337532	105349211	1	4.82615	-1.20091	0.230376	ENSG00000135974.10
PKNOX1	0.0236649	0.560086	21	42974510	43033931	1	4.26425	1.20068	0.230467	ENSG00000160199.15
RBM8A	-0.0189025	0.560086	1	145921556	145927678	-1	6.74475	-1.20076	0.230433	ENSG00000265241.8
GALT	-0.0372355	0.560086	9	34638133	34651035	1	5.0975	-1.20083	0.230408	ENSG00000213930.12
SESN2	0.0471016	0.560223	1	28259518	28282491	1	2.9454	1.20044	0.230557	ENSG00000130766.5
NFKBIB	0.0521166	0.560681	19	38899700	38908893	1	4.08228	1.19928	0.231007	ENSG00000104825.17
GNG3	0.12239	0.560681	11	62707676	62709201	1	-0.305202	1.19977	0.230819	ENSG00000162188.6
TMEM62	0.0576297	0.560681	15	43123279	43185144	1	3.21602	1.19956	0.230899	ENSG00000137842.7
RRP1	0.0439546	0.560681	21	43789513	43805293	1	3.7355	1.19925	0.23102	ENSG00000160214.13
PPP1R16A	0.0589066	0.560681	8	144477969	144502121	1	2.63252	1.19973	0.230834	ENSG00000160972.10
ENSG00000275601	0.092713	0.560681	15	43642389	43643023	-1	-0.706231	1.1993	0.230999	ENSG00000275601.1
C5AR2	0.0913973	0.560681	19	47332175	47347329	1	5.27104	1.19939	0.230965	ENSG00000134830.6
IGKV1-9	0.142079	0.560681	2	89009982	89010515	-1	3.57357	1.19939	0.230966	ENSG00000241755.1
ENSG00000265975	0.0692712	0.560979	17	8967523	8976995	1	0.364932	1.19885	0.231177	ENSG00000265975.1
ENSG00000269958	0.0425734	0.561165	14	103696353	103697163	1	3.53846	1.19856	0.23129	ENSG00000269958.1
HSF4	0.065598	0.561165	16	67164681	67169945	1	1.97706	1.19847	0.231322	ENSG00000102878.18
CXCR2P1	0.119956	0.561204	2	218059155	218065729	-1	4.8089	1.19826	0.231406	ENSG00000229754.1
TRAV34	-0.0991756	0.561204	14	22207522	22208129	1	-0.991474	-1.19827	0.231402	ENSG00000211813.2
SMAD7	0.0444923	0.561439	18	48919853	48950965	-1	3.20331	1.19792	0.231538	ENSG00000101665.10
USP7	-0.0223624	0.561789	16	8892097	8975328	-1	7.21563	-1.19737	0.231751	ENSG00000187555.16
SERTAD1	0.0616369	0.561789	19	40421589	40425992	-1	3.18129	1.1974	0.231741	ENSG00000197019.5
ENSG00000272720	-0.0994635	0.561976	22	38090127	38091559	1	-0.865802	-1.19692	0.231928	ENSG00000272720.1
NDUFA3	0.0753713	0.561976	19	54102728	54109257	1	4.16291	1.19691	0.231931	ENSG00000170906.16
TNFRSF21	-0.0817656	0.561976	6	47231532	47309905	-1	1.09688	-1.19701	0.231893	ENSG00000146072.6
NPIPB12	-0.115303	0.562027	16	29484690	29505999	-1	5.65459	-1.19677	0.231986	ENSG00000169203.17
KDM2A	-0.0375318	0.56245	11	67119263	67258082	1	7.8852	-1.19623	0.232195	ENSG00000173120.15
LSM3	0.0478545	0.562575	3	14178817	14201122	1	4.70464	1.19601	0.232281	ENSG00000170860.4
TARS1-DT	0.111251	0.562867	5	33424025	33440645	-1	-0.302975	1.19561	0.232436	ENSG00000249572.2
C1orf109	-0.0371681	0.563117	1	37681570	37692249	-1	3.52917	-1.19517	0.232608	ENSG00000116922.15
KLF9	-0.0469829	0.563117	9	70384604	70414657	-1	4.47774	-1.19522	0.232588	ENSG00000119138.5
KLHL23	-0.0714808	0.563287	2	169694488	169776989	1	0.0633516	-1.1948	0.232752	ENSG00000213160.10
PIP4P2	0.0717675	0.563287	8	90993802	91040872	-1	4.90415	1.19481	0.232749	ENSG00000155099.8
CDNF	-0.0859751	0.563287	10	14819245	14838575	-1	-0.473759	-1.19473	0.232782	ENSG00000185267.10
AP4S1	-0.0306793	0.563557	14	31025106	31130996	1	3.40672	-1.19409	0.233031	ENSG00000100478.16
OLFML2A	0.0835222	0.563557	9	124777133	124814885	1	-0.870233	1.19415	0.233009	ENSG00000185585.20
GNG2	-0.0450833	0.563557	14	51826195	51979342	1	7.18773	-1.1942	0.232987	ENSG00000186469.9
HAS3	-0.0522303	0.563557	16	69105653	69118719	1	0.841966	-1.19409	0.23303	ENSG00000103044.11
PREP	-0.0273347	0.563604	6	105273218	105454062	-1	5.0373	-1.19395	0.233085	ENSG00000085377.15
OR52K1	-0.109561	0.563721	11	4482646	4493497	1	-0.0713911	-1.19374	0.233168	ENSG00000196778.4
ABCB10	-0.036422	0.563833	1	229516582	229558707	-1	4.45385	-1.19353	0.233248	ENSG00000135776.5
SUCNR1	-0.118661	0.563897	3	151873643	151884619	1	-0.650295	-1.19176	0.233942	ENSG00000198829.6
FBXO2	0.0887405	0.563897	1	11637018	11655785	-1	-0.209839	1.1925	0.233651	ENSG00000116661.11
CTAGE8	0.227681	0.563897	7	144266674	144269288	-1	-0.527404	1.19134	0.234108	ENSG00000289604.1
VKORC1	0.0628484	0.563897	16	31090842	31095980	-1	3.65276	1.192	0.233849	ENSG00000167397.15
RETREG1	-0.0497267	0.563897	5	16473038	16617101	-1	4.76803	-1.19314	0.233404	ENSG00000154153.15
SDF4	0.0242768	0.563897	1	1216909	1232067	-1	6.01605	1.19189	0.233891	ENSG00000078808.19
LRRC47	0.0320676	0.563897	1	3778559	3796498	-1	5.08275	1.19201	0.233843	ENSG00000130764.10
TMEM177	-0.0451603	0.563897	2	119679167	119686507	1	1.91782	-1.19169	0.23397	ENSG00000144120.13
PRKCSH	0.0351068	0.563897	19	11435284	11450968	1	7.23644	1.19274	0.233557	ENSG00000130175.10
SEMA3C	-0.0927522	0.563897	7	80742538	80922359	-1	1.59009	-1.19176	0.233943	ENSG00000075223.14
POU2AF1	0.0576292	0.563897	11	111352255	111455630	-1	6.14406	1.19153	0.234031	ENSG00000110777.12
CALML6	0.104789	0.563897	1	1915108	1917296	1	-0.716038	1.19128	0.234129	ENSG00000169885.10
CHL1	-0.130021	0.563897	3	196763	409417	1	-0.742108	-1.1913	0.234122	ENSG00000134121.10
IGHM	0.110635	0.563897	14	105851705	105856218	-1	10.6189	1.19242	0.233685	ENSG00000211899.10
SYNPO	0.0671588	0.563897	5	150601080	150659207	1	3.28622	1.19291	0.23349	ENSG00000171992.13
DUS3L	0.0482395	0.563897	19	5784832	5791225	-1	3.98018	1.19127	0.234133	ENSG00000141994.16
PSME1	0.0582102	0.563897	14	24136163	24138967	1	7.94044	1.19291	0.233492	ENSG00000092010.15
C16orf86	0.0619573	0.563897	16	67666814	67668757	1	1.56038	1.19138	0.234093	ENSG00000159761.15
MIF	0.124028	0.563897	22	23894383	23895227	1	4.99289	1.19126	0.234136	ENSG00000240972.2
DECR1	0.0383143	0.563897	8	90001405	90053633	1	6.17951	1.19289	0.233498	ENSG00000104325.7
CKLF-CMTM1	0.13944	0.563897	16	66552587	66579135	1	0.106553	1.19152	0.234037	ENSG00000254788.7
KMT5B	-0.0268485	0.563897	11	68154863	68213828	-1	6.09196	-1.19212	0.233802	ENSG00000110066.15
MARCO	0.130536	0.563897	2	118942194	118994660	1	2.4074	1.19129	0.234127	ENSG00000019169.11
GEMIN4	-0.034327	0.563897	17	744421	753999	-1	4.12026	-1.19286	0.233509	ENSG00000179409.11
ENSG00000286389	-0.091224	0.563897	1	227786753	227792179	1	-0.902555	-1.19196	0.233865	ENSG00000286389.2
KLF3	-0.0465065	0.563966	4	38664197	38701517	1	7.2992	-1.19066	0.234372	ENSG00000109787.13
CLEC4A	0.080903	0.563966	12	8123617	8138607	1	5.06755	1.19076	0.234334	ENSG00000111729.15
RAVER1	-0.0579889	0.563966	19	10316212	10333638	-1	5.54577	-1.19071	0.234352	ENSG00000161847.14
PIKFYVE	-0.0737698	0.563966	2	208266255	208358746	1	6.52931	-1.1909	0.23428	ENSG00000115020.17
SLC27A4	0.0409048	0.563966	9	128340527	128361470	1	3.35021	1.19097	0.234253	ENSG00000167114.13
RGP1	-0.0337801	0.563966	9	35749287	35758585	1	5.16069	-1.19097	0.23425	ENSG00000107185.10
ZNF346-IT1	-0.122055	0.564116	5	177051714	177052963	1	-1.04798	-1.19042	0.234468	ENSG00000251666.1
CCDC183	-0.0785369	0.564703	9	136796338	136807741	1	-0.0331431	-1.18924	0.23493	ENSG00000213213.14
ENSG00000280214	-0.07415	0.564703	16	67550815	67552935	-1	0.784773	-1.18884	0.235088	ENSG00000280214.1
PGGT1B	-0.0384518	0.564703	5	115204012	115262877	-1	5.2889	-1.18878	0.235112	ENSG00000164219.10
SEC14L1P1	-0.133164	0.564703	11	43897456	43899636	1	-0.807658	-1.1893	0.234907	ENSG00000213693.4
CD200R1	-0.0473792	0.564703	3	112921205	112975103	-1	3.84383	-1.18949	0.234833	ENSG00000163606.11
MYL5	0.060927	0.564703	4	673580	682033	1	1.79936	1.18892	0.235055	ENSG00000215375.6
SEMA3B	0.107359	0.564703	3	50267558	50277546	1	-0.522777	1.18945	0.23485	ENSG00000012171.20
ABI2	-0.0473887	0.564703	2	203328280	203447728	1	4.5944	-1.18922	0.23494	ENSG00000138443.17
SUCLG2-AS1	-0.0922364	0.564703	3	67654669	67947713	1	0.144207	-1.18912	0.234979	ENSG00000241316.8
TRAPPC10	-0.0988753	0.564703	21	44012309	44106552	1	5.90705	-1.18917	0.234958	ENSG00000160218.13
RPL32	0.0780388	0.564703	3	12834485	12841582	-1	9.6045	1.18894	0.235047	ENSG00000144713.13
SNX1	-0.0251575	0.564703	15	64094123	64146090	1	7.36808	-1.18874	0.235126	ENSG00000028528.15
ENSG00000235119	-0.191328	0.564729	9	114396724	114398503	-1	-1.04815	-1.18863	0.235172	ENSG00000235119.1
ZFP69B	-0.0671828	0.564772	1	40450102	40463718	1	0.68326	-1.1885	0.235224	ENSG00000187801.15
PDIA3	0.0414265	0.564789	15	43746394	43773279	1	7.69939	1.18839	0.235265	ENSG00000167004.14
RPS7	0.0663895	0.564793	2	3575260	3580920	1	9.12223	1.1881	0.23538	ENSG00000171863.15
GGA3	-0.0337924	0.564793	17	75236599	75262363	-1	6.30534	-1.18803	0.235405	ENSG00000125447.18
XKRX	-0.0914303	0.564793	X	100913445	100929433	-1	-0.00486625	-1.18828	0.235309	ENSG00000182489.9
NAIPP3	-0.183402	0.564793	5	69607099	69624049	1	2.07359	-1.18806	0.235393	ENSG00000248477.6
ENSG00000285578	0.0924039	0.564811	6	184339	186899	1	-0.458986	1.18793	0.235447	ENSG00000285578.1
ENSG00000240207	0.0837481	0.564971	3	158732263	158784070	1	-1.04044	1.18732	0.235686	ENSG00000240207.7
RPL10A	0.0687543	0.564971	6	35468401	35470785	1	9.3401	1.18764	0.235562	ENSG00000198755.11
SRSF11	-0.0528078	0.564971	1	70205682	70253052	1	8.01825	-1.18733	0.235682	ENSG00000116754.14
CCDC61	0.0431765	0.564971	19	45995461	46021318	1	2.7955	1.18751	0.23561	ENSG00000104983.8
TP53TG1	0.0449686	0.564971	7	87322943	87345552	-1	2.60778	1.18734	0.235678	ENSG00000182165.19
RPL29	0.069904	0.565069	3	51993522	51995895	-1	9.30503	1.18711	0.235771	ENSG00000162244.12
SIRT1	-0.0437598	0.565069	10	67884656	67918390	1	5.20045	-1.18704	0.235796	ENSG00000096717.12
RRN3P2	-0.0490394	0.565077	16	29074976	29116718	1	1.64925	-1.1865	0.236009	ENSG00000103472.10
DNAJC10	-0.038381	0.565077	2	182716255	182794464	1	6.70188	-1.18626	0.236105	ENSG00000077232.19
TRBV3-1	-0.0563232	0.565077	7	142308542	142309048	1	2.64986	-1.18629	0.236092	ENSG00000237702.2
PITPNM3	-0.0995369	0.565077	17	6451263	6556555	-1	-0.909722	-1.18633	0.236075	ENSG00000091622.16
ZNF524	0.0707266	0.565077	19	55600022	55603138	1	3.07112	1.18637	0.236059	ENSG00000171443.7
HEXA	0.019166	0.565077	15	72340924	72376420	-1	6.20664	1.18657	0.235981	ENSG00000213614.11
MAST2	-0.0345286	0.565077	1	45786987	46036122	1	3.01566	-1.18649	0.236012	ENSG00000086015.23
LYN	0.0868693	0.565077	8	55879835	56014169	1	8.36779	1.1865	0.236008	ENSG00000254087.8
ENSG00000280351	-0.0812908	0.565077	17	81003335	81005132	1	-0.378954	-1.18624	0.23611	ENSG00000280351.2
VBP1	0.030128	0.565226	X	155197007	155239841	1	5.16768	1.186	0.236207	ENSG00000155959.12
NPC2	0.0816376	0.565437	14	74476192	74494177	-1	6.07178	1.18563	0.236355	ENSG00000119655.11
PTOV1-AS2	0.0472035	0.565437	19	49856970	49859289	-1	3.15993	1.1856	0.236364	ENSG00000269352.1
ENSG00000225938	-0.0515473	0.565663	1	101234555	101236624	-1	1.53536	-1.18527	0.236493	ENSG00000225938.2
FUZ	-0.0437273	0.565672	19	49806866	49817376	-1	3.39393	-1.18518	0.236532	ENSG00000010361.14
LRRFIP1P1	-0.159997	0.565769	3	179259028	179261273	-1	-0.951753	-1.18499	0.236607	ENSG00000240429.1
ZNF225	-0.0351656	0.565873	19	44112181	44134822	1	3.20764	-1.18479	0.236685	ENSG00000256294.8
ENSG00000236304	0.120458	0.566006	11	76656984	76663866	1	3.17726	1.18456	0.236775	ENSG00000236304.2
IGHV3-30	0.144551	0.566015	14	106335082	106335613	-1	6.37976	1.18446	0.236814	ENSG00000270550.1
NPRL2	0.0380475	0.56602	3	50347330	50350826	-1	4.94806	1.18437	0.23685	ENSG00000114388.14
UCHL5	-0.0332959	0.56606	1	193012250	193060080	-1	4.65826	-1.18402	0.236988	ENSG00000116750.14
HRH4	0.108596	0.56606	18	24460637	24479961	1	2.02015	1.18403	0.236983	ENSG00000134489.7
SEC62	0.0382325	0.56606	3	169966635	169998373	1	7.31653	1.18398	0.237005	ENSG00000008952.17
RPL39L	0.0889238	0.56606	3	187120948	187180908	-1	0.126485	1.18421	0.236915	ENSG00000163923.10
TEX2	-0.0317163	0.566084	17	64147227	64263260	-1	3.83334	-1.18375	0.237097	ENSG00000136478.9
OTULINL	-0.0367889	0.566084	5	14581792	14616180	1	5.11719	-1.18369	0.237119	ENSG00000145569.6
BOLA3	0.0633311	0.566084	2	74135400	74147912	-1	1.9028	1.18375	0.237095	ENSG00000163170.12
LYSMD3	-0.0549915	0.566137	5	90515611	90529584	-1	5.07405	-1.18339	0.237238	ENSG00000176018.13
C15orf61	0.0588788	0.566137	15	67521131	67530146	1	1.0812	1.18346	0.237209	ENSG00000189227.6
ZSCAN12	-0.0515921	0.566137	6	28378955	28399747	-1	3.55745	-1.18337	0.237245	ENSG00000158691.15
LINC02785	-0.0850977	0.566167	1	108040263	108076020	1	0.409761	-1.183	0.237392	ENSG00000226822.4
ZNF346	-0.0230803	0.566167	5	177022696	177081189	1	3.5665	-1.18284	0.237454	ENSG00000113761.12
TRIAP1	0.0408454	0.566167	12	120443964	120446384	-1	3.91074	1.18282	0.237465	ENSG00000170855.4
RPL27A	0.0675861	0.566167	11	8682788	8714759	1	9.63342	1.18299	0.237398	ENSG00000166441.13
NDRG2	-0.0489955	0.566167	14	21016763	21070872	-1	3.20887	-1.18304	0.237378	ENSG00000165795.25
TMEM170B	-0.0866199	0.566167	6	11537749	11583524	1	5.08343	-1.18303	0.237381	ENSG00000205269.6
HOPX	0.083463	0.566215	4	56647988	56681899	-1	3.59397	1.18235	0.23765	ENSG00000171476.22
LASP1	0.036775	0.566215	17	38869859	38921770	1	8.17874	1.18116	0.238122	ENSG00000002834.18
SMAP1	0.0250243	0.566215	6	70667776	70862011	1	4.92767	1.18116	0.238124	ENSG00000112305.15
ANP32E	-0.0478637	0.566215	1	150218417	150236156	-1	6.01521	-1.18172	0.237898	ENSG00000143401.15
EBF4	0.108736	0.566215	20	2692874	2760108	1	-0.529852	1.18226	0.237685	ENSG00000088881.21
CPSF1	0.04018	0.566215	8	144393229	144409335	-1	6.44158	1.18111	0.238142	ENSG00000071894.17
CERT1	-0.0508994	0.566215	5	75356345	75512138	-1	6.21803	-1.18159	0.23795	ENSG00000113163.19
DCAF15	0.0391751	0.566215	19	13952509	13961449	1	5.30695	1.18258	0.237557	ENSG00000132017.11
CAPN5	-0.0524603	0.566215	11	77066961	77126155	1	2.37575	-1.18195	0.23781	ENSG00000149260.18
ENSG00000261187	0.10796	0.566215	15	72465128	72466262	-1	-1.33147	1.1822	0.23771	ENSG00000261187.1
EIF2AK3	-0.0419616	0.566215	2	88556741	88691518	-1	5.22869	-1.18238	0.237636	ENSG00000172071.15
ZNF625-ZNF20	0.139574	0.566215	19	12132117	12156731	-1	1.76788	1.18113	0.238133	ENSG00000213297.8
TSNAX	-0.0386626	0.566215	1	231528541	231566524	1	5.50208	-1.18132	0.238056	ENSG00000116918.15
TRAV13-2	-0.0678647	0.566215	14	21918188	21918756	1	1.76358	-1.18242	0.237621	ENSG00000211791.2
UBE2V1	0.0287318	0.566215	20	50081124	50115959	-1	6.68996	1.18139	0.238029	ENSG00000244687.13
SNF8	0.0409414	0.566215	17	48929316	48944842	-1	4.95446	1.18127	0.238078	ENSG00000159210.10
OCM	0.0922934	0.566215	7	5879827	5886363	1	0.269082	1.18182	0.237862	ENSG00000122543.11
ZNF608	-0.0774767	0.566215	5	124636913	124748807	-1	2.21173	-1.18197	0.237799	ENSG00000168916.16
UQCRC1	0.0484427	0.566215	3	48599002	48610976	-1	5.59691	1.18213	0.237735	ENSG00000010256.11
FOSL2	0.0978938	0.566273	2	28392448	28417317	1	6.54577	1.18096	0.238202	ENSG00000075426.12
CDIN1	-0.0420063	0.566997	15	36579626	36810248	1	1.58596	-1.18011	0.238541	ENSG00000186073.14
STARD5	0.0488779	0.567015	15	81309053	81324183	-1	2.32478	1.17991	0.238618	ENSG00000172345.14
AP3B1	-0.0414942	0.567015	5	78002326	78294698	-1	5.49994	-1.17994	0.238606	ENSG00000132842.14
PDCL3P4	-0.0472072	0.567158	3	101686827	101713301	1	3.6037	-1.17967	0.238712	ENSG00000244119.2
ZNF724	-0.107897	0.567279	19	23221599	23250394	-1	-0.345749	-1.17942	0.238814	ENSG00000196081.10
SAMD13	-0.0959075	0.567279	1	84298366	84389957	1	-1.26689	-1.17928	0.238867	ENSG00000203943.9
PDPK1	-0.0561098	0.567279	16	2537979	2603188	1	6.14043	-1.17936	0.238835	ENSG00000140992.19
NCOA7	-0.100365	0.56728	6	125781161	125932034	1	4.77026	-1.17912	0.238934	ENSG00000111912.20
KLHDC2	0.0298643	0.56728	14	49768130	49786385	1	4.96413	1.17911	0.238937	ENSG00000165516.11
BCL7B	0.0369589	0.567282	7	73536356	73557690	-1	4.74029	1.17876	0.239076	ENSG00000106635.8
CTDP1	0.0414717	0.567282	18	79679803	79754503	1	4.83648	1.17889	0.239022	ENSG00000060069.18
RET	-0.125153	0.567282	10	43077064	43130351	1	-1.39448	-1.17879	0.239062	ENSG00000165731.21
PPP1R3G	-0.102825	0.567282	6	5085341	5089487	1	-0.649195	-1.17885	0.23904	ENSG00000219607.4
DBF4B	-0.0622996	0.567343	17	44708608	44752264	1	2.79259	-1.17859	0.239145	ENSG00000161692.18
ENSG00000277595	-0.167895	0.567343	12	110032245	110032803	1	-1.38223	-1.17845	0.2392	ENSG00000277595.1
XKR4	-0.0924544	0.567343	8	55102028	55542054	1	-1.02834	-1.17843	0.239206	ENSG00000206579.9
SCP2	-0.0349095	0.567568	1	52927276	53051698	1	5.8526	-1.17811	0.239336	ENSG00000116171.19
PKD1P4	-0.153052	0.56768	16	18334400	18352476	-1	2.95738	-1.1779	0.239418	ENSG00000205746.9
ENSG00000240143	0.073482	0.567682	X	129794994	129796963	1	-0.120912	1.17781	0.239453	ENSG00000240143.1
NPEPPSP1	-0.0926575	0.567753	17	38195703	38257364	-1	3.28993	-1.17765	0.239518	ENSG00000274487.3
RPL7	0.0590445	0.567899	8	73290242	73295789	-1	10.2225	1.17729	0.239662	ENSG00000147604.14
STK24	0.0321902	0.567899	13	98445185	98577940	-1	6.78872	1.17723	0.239683	ENSG00000102572.15
TSPAN17	0.0299882	0.567899	5	176647387	176659054	1	4.90355	1.17726	0.239672	ENSG00000048140.18
LINC01281	0.0984422	0.567911	X	39304956	39327362	-1	-0.785374	1.17713	0.239723	ENSG00000235304.2
ENSG00000283737	-0.104407	0.568048	X	42285130	42285925	1	-0.185141	-1.17647	0.239989	ENSG00000283737.1
UNK	-0.0228013	0.568048	17	75784806	75825799	1	4.71928	-1.17649	0.23998	ENSG00000132478.10
C7orf61	0.0978409	0.568048	7	100456620	100464260	-1	0.0531586	1.17658	0.239943	ENSG00000185955.5
MIF4GD	0.0449056	0.568048	17	75266228	75271231	-1	4.19587	1.17658	0.239945	ENSG00000125457.15
MAGED4	-0.209539	0.568048	X	52184876	52192268	1	0.830888	-1.17656	0.239952	ENSG00000154545.17
ENSG00000280138	-0.0994591	0.568048	12	122870059	122888720	-1	3.11502	-1.17675	0.239875	ENSG00000280138.1
PLRG1	-0.0190529	0.568444	4	154535005	154550400	-1	5.35064	-1.17596	0.240191	ENSG00000171566.12
CATSPER2P1	-0.0942696	0.568648	15	43726918	43747094	-1	-1.0445	-1.17557	0.240347	ENSG00000205771.7
ENSG00000260271	-0.0948759	0.568648	6	90295507	90363912	1	-0.985485	-1.17559	0.240338	ENSG00000260271.3
ANKRD44-AS1	-0.09719	0.568886	2	197197936	197199276	1	1.34728	-1.17523	0.240484	ENSG00000231621.2
GBAP1	0.0595523	0.568886	1	155213821	155227574	-1	2.59628	1.17515	0.240517	ENSG00000160766.15
NOL4L	-0.0324042	0.56892	20	32443059	32585333	-1	6.06124	-1.17502	0.240566	ENSG00000197183.15
RIN1	0.0853787	0.568938	11	66330241	66336840	-1	2.17361	1.17492	0.240608	ENSG00000174791.11
RPL7A	0.0559037	0.569	9	133348218	133351426	1	9.90484	1.17476	0.240669	ENSG00000148303.17
IGKV2D-26	0.104978	0.569099	2	89985922	89986702	1	-0.697724	1.17457	0.240746	ENSG00000211623.2
ENSG00000274373	0.113712	0.569231	12	132424504	132425208	-1	-0.143602	1.17305	0.241357	ENSG00000274373.1
POP4	0.0370369	0.569231	19	29606283	29617237	1	4.416	1.17329	0.241259	ENSG00000105171.10
GRAMD1A	0.0584406	0.569231	19	34994784	35026471	1	6.20294	1.17302	0.241366	ENSG00000089351.15
NLRP6	0.0894801	0.569231	11	278407	285388	1	3.10338	1.17368	0.241102	ENSG00000174885.13
ANKMY2	-0.0236738	0.569231	7	16599779	16645817	-1	3.64122	-1.17424	0.240879	ENSG00000106524.9
ZNF581	0.0611273	0.569231	19	55635459	55645623	1	3.71001	1.17366	0.241112	ENSG00000171425.10
CLTC	-0.0455784	0.569231	17	59619689	59696956	1	7.46174	-1.17328	0.241265	ENSG00000141367.12
BLCAP	0.0314417	0.569231	20	37492472	37527931	-1	6.01853	1.17326	0.241273	ENSG00000166619.15
RNASET2	-0.0543352	0.569231	6	166922113	166957191	-1	8.24366	-1.17378	0.241065	ENSG00000026297.17
MAP3K1	-0.0614014	0.569231	5	56815549	56896152	1	7.62081	-1.17397	0.240988	ENSG00000095015.6
CLEC17A	0.0607188	0.569231	19	14583084	14612035	1	4.48386	1.17301	0.241372	ENSG00000187912.12
SUZ12P1	-0.0402937	0.569231	17	30709299	30790908	1	3.34442	-1.17384	0.241039	ENSG00000264538.7
ABHD17A	0.0532802	0.569231	19	1876810	1885496	-1	6.83866	1.17328	0.241265	ENSG00000129968.17
B4GALT2	0.0961039	0.569231	1	43978943	43991170	1	0.575576	1.17296	0.241393	ENSG00000117411.18
FCER1G	0.104741	0.569231	1	161215234	161220699	1	7.34545	1.17302	0.241367	ENSG00000158869.11
ZNF528-AS1	-0.0589922	0.569231	19	52388842	52397791	-1	1.77503	-1.1734	0.241215	ENSG00000269834.7
ENSG00000280604	-0.116416	0.569231	21	45914296	45919483	1	-1.17072	-1.17402	0.240968	ENSG00000280604.1
RBM33	-0.0486292	0.5693	7	155644451	155781485	1	7.17383	-1.1728	0.241457	ENSG00000184863.11
ROGDI	0.0565067	0.5694	16	4796968	4802880	-1	4.31684	1.1726	0.241534	ENSG00000067836.13
ENSG00000260751	-0.0789671	0.56974	16	23568673	23569696	1	-0.215397	-1.17216	0.241713	ENSG00000260751.2
IRF2BP1	0.0724675	0.569765	19	45883608	45886141	-1	3.13892	1.17204	0.241759	ENSG00000170604.5
PSMB6	0.0596574	0.569779	17	4796144	4798502	1	5.21645	1.17182	0.241849	ENSG00000142507.10
GK	0.132522	0.569779	X	30653359	30731462	1	5.78232	1.17145	0.241998	ENSG00000198814.14
UTP25	-0.0367363	0.569779	1	209827972	209857565	1	4.56966	-1.1713	0.242055	ENSG00000117597.18
LINC01278	-0.0455529	0.569779	X	63222993	63561095	-1	4.43879	-1.17194	0.241801	ENSG00000235437.9
SNX32	0.0927683	0.569779	11	65833834	65856896	1	-0.70056	1.17145	0.241995	ENSG00000172803.18
SLC5A5	-0.0844546	0.569779	19	17871945	17895174	1	-0.56278	-1.17143	0.242007	ENSG00000105641.4
DEGS1	0.0464166	0.569779	1	224175756	224193441	1	5.57118	1.17133	0.242045	ENSG00000143753.13
LINC02884	0.0941976	0.569779	1	112176836	112360625	-1	0.451168	1.17167	0.241908	ENSG00000231246.3
CHROMR	-0.0823559	0.569779	2	178413635	178440243	1	3.47294	-1.17125	0.242078	ENSG00000223960.8
ARHGEF35-AS1	-0.056271	0.569911	7	144194858	144280547	1	5.60249	-1.17094	0.242202	ENSG00000244198.7
DNAJC3-DT	0.060551	0.569911	13	95648711	95676973	-1	2.40566	1.17094	0.242203	ENSG00000247400.5
TIPIN	-0.0528845	0.569986	15	66336191	66386746	-1	1.73844	-1.17077	0.24227	ENSG00000075131.10
P2RY1	-0.0690602	0.570136	3	152835131	152841439	1	1.98101	-1.17044	0.242404	ENSG00000169860.7
MXI1	0.0806803	0.570136	10	110207605	110287365	1	5.38499	1.17052	0.242372	ENSG00000119950.21
INTS1	-0.0351475	0.570395	7	1470277	1504389	-1	6.31716	-1.17008	0.242549	ENSG00000164880.16
APPL1	-0.0477094	0.570702	3	57227726	57278105	1	5.75483	-1.16966	0.242714	ENSG00000157500.12
LINC01347	-0.0988656	0.57071	1	243056307	243101744	-1	1.6313	-1.16914	0.242927	ENSG00000214837.8
FNTA	-0.0154162	0.57071	8	43034194	43085788	1	6.22843	-1.16915	0.242922	ENSG00000168522.13
SSBP1	0.0377195	0.57071	7	141738334	141787922	1	5.32684	1.16946	0.242797	ENSG00000106028.11
DCAF4	0.0367268	0.57071	14	72926377	72959703	1	3.54745	1.16949	0.242786	ENSG00000119599.17
ENSG00000289614	0.0896645	0.57071	1	149176141	149176910	-1	1.17921	1.16917	0.242914	ENSG00000289614.1
ANAPC16	0.0297762	0.57071	10	72216000	72235860	1	6.70276	1.16917	0.242913	ENSG00000166295.9
NDUFA12	0.0577624	0.570722	12	94895297	95003748	-1	4.87048	1.16886	0.243036	ENSG00000184752.14
MIOS-DT	0.0693526	0.570722	7	7552462	7566996	-1	0.458976	1.16898	0.24299	ENSG00000272894.5
ZNF175	-0.0405595	0.570722	19	51571283	51592510	1	3.63092	-1.1689	0.243022	ENSG00000105497.8
PSMB1	0.03181	0.570836	6	170535120	170553307	-1	6.42812	1.16866	0.24312	ENSG00000008018.9
ENSG00000260914	-0.0358727	0.57092	16	69299682	69322700	1	3.82491	-1.16848	0.24319	ENSG00000260914.3
ENSG00000278239	0.0752891	0.571005	19	41833686	41835950	-1	-0.0873762	1.1683	0.243262	ENSG00000278239.1
MRPL43	0.0446897	0.571005	10	100969458	100987515	-1	4.2671	1.16822	0.243296	ENSG00000055950.17
KIF5C	-0.0804977	0.571011	2	148875227	149026759	1	0.576382	-1.16813	0.243334	ENSG00000168280.18
ANO8	-0.0572504	0.571152	19	17323223	17334855	-1	3.66391	-1.16789	0.243429	ENSG00000074855.11
ATP2A1	0.0863963	0.57116	16	28878405	28904466	1	-0.562541	1.16779	0.243467	ENSG00000196296.14
ACVR1	0.0333359	0.571364	2	157736251	157876330	-1	3.69179	1.16742	0.243619	ENSG00000115170.16
PTRH2	0.0273762	0.571364	17	59674636	59707626	-1	3.58171	1.16741	0.243624	ENSG00000141378.15
MYPOP	0.059058	0.571392	19	45890023	45902613	-1	1.9435	1.16716	0.243725	ENSG00000176182.6
MEMO1	0.0218304	0.571392	2	31865060	32011230	-1	4.75923	1.16725	0.243687	ENSG00000162959.14
PLCD3	0.0623272	0.571392	17	45108959	45133354	-1	0.0249489	1.16712	0.243741	ENSG00000161714.12
GSS	0.0368645	0.571447	20	34928432	34956027	-1	4.28404	1.16697	0.243799	ENSG00000100983.12
ZC3H12C	-0.0822428	0.571571	11	110093392	110171841	1	0.575017	-1.1667	0.24391	ENSG00000149289.11
TMEM256	0.0789755	0.571571	17	7402975	7404097	-1	2.88687	1.16658	0.243958	ENSG00000205544.4
DPP3	-0.0380329	0.571571	11	66480013	66509657	1	4.38005	-1.16641	0.244026	ENSG00000254986.8
NONO	-0.0184001	0.571571	X	71254814	71301522	1	7.92652	-1.16657	0.243961	ENSG00000147140.17
PYROXD1	-0.0381807	0.571571	12	21437615	21471250	1	4.19723	-1.16649	0.243992	ENSG00000121350.16
PIP4K2B	-0.0233668	0.571641	17	38765691	38800126	-1	6.22294	-1.16599	0.244196	ENSG00000276293.5
ENSG00000279789	-0.0840152	0.571641	16	29913144	29915337	-1	2.32923	-1.1661	0.244152	ENSG00000279789.1
TMEM44	0.0845223	0.571641	3	194587673	194633689	-1	-0.248658	1.16606	0.244169	ENSG00000145014.18
PSMF1	0.0393815	0.571641	20	1113240	1189415	1	6.50292	1.16609	0.244156	ENSG00000125818.18
ZNF197	-0.0429436	0.571803	3	44584888	44648471	1	4.12055	-1.16564	0.244335	ENSG00000186448.15
HSH2D	0.083029	0.571803	19	16134028	16158575	1	7.07543	1.16572	0.244303	ENSG00000196684.12
IMPG2	-0.072881	0.571818	3	101222546	101320575	-1	0.430047	-1.1652	0.244516	ENSG00000081148.12
ENSG00000226816	-0.0734784	0.571818	7	23205787	23208045	1	0.696247	-1.16536	0.244451	ENSG00000226816.3
VPS9D1	0.0849052	0.571818	16	89707134	89720898	-1	4.65582	1.16522	0.244508	ENSG00000075399.14
LAMP1	0.0326734	0.571818	13	113297239	113323672	1	7.18183	1.16532	0.244465	ENSG00000185896.11
MIXL1	0.157893	0.571818	1	226223618	226227060	1	-1.27793	1.16537	0.244445	ENSG00000185155.12
FAM238A	0.0857555	0.572069	10	26589865	26594330	1	-0.0252625	1.16476	0.244693	ENSG00000233261.3
MAP3K7	-0.0300602	0.572069	6	90513573	90587072	-1	5.75013	-1.1648	0.244676	ENSG00000135341.18
MIR646HG	0.0846858	0.572083	20	60087826	60653784	1	2.78557	1.16362	0.245156	ENSG00000228340.7
ENSG00000272410	-0.211953	0.572083	3	10249372	10285796	1	1.78186	-1.16339	0.245245	ENSG00000272410.5
HINT2	0.0755319	0.572083	9	35812960	35815354	-1	2.84774	1.16272	0.245519	ENSG00000137133.11
ENSG00000250132	-0.0656037	0.572083	12	974133	991190	-1	-0.41865	-1.16387	0.245052	ENSG00000250132.6
ENSG00000214776	-0.0878288	0.572083	12	9480608	9576275	1	1.18544	-1.16267	0.245538	ENSG00000214776.12
PBLD	-0.0488986	0.572083	10	68282660	68333049	-1	1.22961	-1.16298	0.245413	ENSG00000108187.16
PWWP3A	0.0314065	0.572083	19	1354711	1378431	1	4.58311	1.16306	0.245379	ENSG00000160953.17
MED23	-0.057891	0.572083	6	131573966	131628242	-1	5.84812	-1.1633	0.245284	ENSG00000112282.18
BTG1-DT	-0.0563999	0.572083	12	92145573	92226557	1	1.80498	-1.16384	0.245064	ENSG00000245904.5
CCDC124	0.06437	0.572083	19	17933015	17943991	1	3.9985	1.16348	0.245209	ENSG00000007080.11
ENSG00000261526	0.0616264	0.572083	19	1874871	1876169	-1	2.2929	1.16341	0.24524	ENSG00000261526.2
ENSG00000289346	-0.306618	0.572083	7	74796150	74890585	-1	0.0216494	-1.16402	0.244994	ENSG00000289346.1
RNF168	-0.0266721	0.572083	3	196468783	196503768	-1	4.90997	-1.16405	0.244979	ENSG00000163961.4
TCF7	-0.0538214	0.572083	5	134114681	134151865	1	8.62569	-1.16425	0.2449	ENSG00000081059.20
PPP1R26	0.0563074	0.572083	9	135479079	135488893	1	1.43206	1.16274	0.245512	ENSG00000196422.11
CTDSP2	-0.0304898	0.572083	12	57819927	57846729	-1	8.10783	-1.16454	0.244783	ENSG00000175215.11
ZFP62	-0.044036	0.572083	5	180847611	180861285	-1	5.15542	-1.16315	0.245346	ENSG00000196670.14
VPS4A	0.0371485	0.572083	16	69311350	69326939	1	5.06308	1.16322	0.245316	ENSG00000132612.16
PLEKHA8	-0.0463547	0.572083	7	30027404	30130483	1	3.59816	-1.16351	0.245199	ENSG00000106086.20
DCTN3	0.0423724	0.572083	9	34613545	34620523	-1	4.78348	1.16462	0.244748	ENSG00000137100.16
TERT	0.102861	0.572083	5	1253147	1295068	-1	-1.36691	1.16394	0.245023	ENSG00000164362.21
RGS18	0.0690465	0.572083	1	192158462	192185815	1	6.78679	1.1639	0.245041	ENSG00000150681.10
FNBP1P1	-0.178671	0.572083	2	74120680	74123218	1	-1.01902	-1.16311	0.245361	ENSG00000257800.1
ENSG00000275371	0.121001	0.572083	16	30110895	30111955	1	-0.717136	1.16272	0.245517	ENSG00000275371.1
EMB	-0.0497597	0.57211	5	50396192	50443248	-1	7.4341	-1.16256	0.245585	ENSG00000170571.12
C4orf46	-0.0344738	0.5722	4	158666675	158672255	-1	2.71562	-1.16228	0.245698	ENSG00000205208.5
LINC00653	-0.0506737	0.5722	20	18794529	18796067	1	1.60991	-1.16211	0.245768	ENSG00000273148.1
HDLBP	-0.0316195	0.5722	2	241227264	241317061	-1	7.09924	-1.16207	0.245783	ENSG00000115677.18
PYCR3	0.0599889	0.5722	8	143603210	143609773	-1	2.05202	1.16216	0.245746	ENSG00000104524.14
HNRNPH1	-0.048632	0.5722	5	179614178	179634784	-1	9.73171	-1.16203	0.245798	ENSG00000169045.17
TRAV8-2	-0.0623844	0.572558	14	21846537	21847221	1	2.34974	-1.16157	0.245987	ENSG00000211786.3
SATB1-AS1	-0.0497291	0.572647	3	18445024	18923280	1	4.38763	-1.16139	0.24606	ENSG00000228956.9
COL11A2	0.0707637	0.573136	6	33162681	33192499	-1	0.871202	1.16056	0.246393	ENSG00000204248.12
UBALD2	0.0706878	0.573136	17	76265348	76271298	1	5.50613	1.16078	0.246306	ENSG00000185262.9
GK5	-0.0678753	0.573136	3	142157527	142225592	-1	4.73447	-1.16062	0.246369	ENSG00000175066.16
PSMC1P1	-0.0870667	0.573136	3	68635705	68637024	1	2.56962	-1.16052	0.24641	ENSG00000241506.1
GLE1	-0.0197444	0.573413	9	128504655	128543874	1	5.4809	-1.15974	0.246727	ENSG00000119392.16
ZNF74	-0.0345567	0.573413	22	20394115	20408461	1	3.21198	-1.15984	0.246688	ENSG00000185252.19
PRC1-AS1	0.090034	0.573413	15	90966340	90988625	1	-0.903965	1.15963	0.246774	ENSG00000258725.2
TMTC2	-0.0692661	0.573413	12	82686880	83134870	1	2.22051	-1.15985	0.246683	ENSG00000179104.9
ROMO1	0.0801963	0.573413	20	35699272	35700984	1	3.53638	1.15964	0.246769	ENSG00000125995.16
ENSG00000271871	0.0898865	0.573413	5	141952419	141953375	1	-0.922265	1.15967	0.246759	ENSG00000271871.1
TRBV9	0.062849	0.573413	7	142391891	142392412	1	2.90057	1.16008	0.246591	ENSG00000211716.2
KAT2B	0.0415872	0.573415	3	20040446	20154404	1	6.04805	1.15954	0.24681	ENSG00000114166.8
SYP	0.0563437	0.573537	X	49187815	49200218	-1	0.561928	1.15915	0.246968	ENSG00000102003.12
ARID4A	-0.0656734	0.573537	14	58298504	58373887	1	5.72343	-1.15919	0.246955	ENSG00000032219.19
EEF1D	0.050648	0.573537	8	143579697	143599541	-1	8.57764	1.15923	0.246937	ENSG00000104529.19
BMPR2	-0.0666906	0.573649	2	202376327	202567751	1	4.69697	-1.15892	0.247065	ENSG00000204217.16
BRCC3	-0.0307324	0.573649	X	155071420	155123077	1	4.21914	-1.15886	0.247086	ENSG00000185515.16
IGKV4-1	0.140918	0.573775	2	88885397	88886153	1	6.4782	1.15864	0.247176	ENSG00000211598.2
FMNL1-DT	0.0467626	0.573775	17	45190931	45222222	-1	6.43259	1.15856	0.24721	ENSG00000267121.6
CYB5R4	0.0643274	0.573882	6	83859656	83967423	1	6.20673	1.15836	0.247292	ENSG00000065615.14
ENSG00000267279	0.101351	0.574119	18	61585746	61607006	-1	0.61128	1.15776	0.247534	ENSG00000267279.3
LRRK2-DT	0.0941882	0.574119	12	40186009	40224915	-1	2.38563	1.1578	0.24752	ENSG00000225342.2
IGHV3-13	0.154175	0.574119	14	106129540	106130072	-1	2.66422	1.15786	0.247496	ENSG00000211942.3
SLC45A4	0.0819872	0.574119	8	141207166	141308305	-1	5.46378	1.15785	0.247499	ENSG00000022567.10
RPL23	0.0611935	0.574272	17	38847860	38853764	-1	9.49839	1.15752	0.247635	ENSG00000125691.14
ENSG00000286235	-0.489453	0.574319	20	5950949	6039856	1	-0.240382	-1.1565	0.24805	ENSG00000286235.1
MYO5A	-0.0613292	0.574319	15	52307281	52529132	-1	6.02412	-1.15693	0.247872	ENSG00000197535.16
CD2BP2	0.0249563	0.574319	16	30350773	30355308	-1	6.30738	1.15655	0.248028	ENSG00000169217.9
TRIM14	-0.0653857	0.574319	9	98069275	98119222	-1	6.21897	-1.15713	0.247791	ENSG00000106785.15
REEP3	-0.051572	0.574319	10	63521401	63625128	1	4.0998	-1.15698	0.247854	ENSG00000165476.14
ZNF420	-0.0388065	0.574319	19	37007857	37130368	1	3.46159	-1.15728	0.247729	ENSG00000197050.11
HOXB-AS1	0.0800068	0.574319	17	48543551	48551250	1	1.21836	1.15635	0.248111	ENSG00000230148.8
NDUFS7	0.0586509	0.574319	19	1383527	1395589	1	4.95428	1.15651	0.248046	ENSG00000115286.21
BTD	-0.0271218	0.574319	3	15601341	15722311	1	3.93096	-1.15684	0.247911	ENSG00000169814.16
MOB2	0.0417831	0.574319	11	1469457	1501247	-1	4.7977	1.15711	0.247802	ENSG00000182208.15
SETBP1	-0.0606129	0.574319	18	44680173	45068510	1	3.6502	-1.1568	0.247926	ENSG00000152217.20
ENSG00000272630	0.0516995	0.574319	10	73098044	73101297	-1	1.00734	1.15669	0.247972	ENSG00000272630.1
EMC10	0.0335214	0.574319	19	50476400	50490871	1	5.81675	1.15636	0.248108	ENSG00000161671.17
DOCK3	-0.0964649	0.574442	3	50674927	51384198	1	-0.95504	-1.15613	0.2482	ENSG00000088538.13
IGKV1-8	0.110843	0.574474	2	88992409	88992931	-1	2.74239	1.15601	0.248249	ENSG00000240671.4
ENSG00000234353	0.0897157	0.574481	22	23638492	23640762	-1	2.00565	1.15583	0.248322	ENSG00000234353.2
UBXN2B	0.0702611	0.574481	8	58411359	58451501	1	6.06658	1.15588	0.248305	ENSG00000215114.10
ENSG00000285774	0.101024	0.574525	14	54684026	54729307	-1	1.32664	1.1557	0.248376	ENSG00000285774.4
RRAGC	0.030512	0.57456	1	38838198	38859772	-1	5.07315	1.15558	0.248426	ENSG00000116954.8
FXN	-0.0426756	0.574575	9	69035751	69079076	1	3.09963	-1.15538	0.248508	ENSG00000165060.15
ALG2	0.0252732	0.574575	9	99216425	99221942	-1	4.35231	1.15531	0.248538	ENSG00000119523.10
ENSG00000228863	0.0795856	0.574575	1	160670778	160699761	1	0.660848	1.15547	0.248471	ENSG00000228863.8
POT1	-0.0292654	0.574723	7	124822386	124929983	-1	4.13202	-1.15449	0.248872	ENSG00000128513.16
BRCA2	-0.0996956	0.574723	13	32315086	32400268	1	2.08493	-1.15443	0.248898	ENSG00000139618.17
KYNU	-0.0620243	0.574723	2	142877657	143055833	1	4.05817	-1.15482	0.248735	ENSG00000115919.15
EMP3	0.0585447	0.574723	19	48321509	48330553	1	6.99489	1.15435	0.248931	ENSG00000142227.11
QSOX1	0.0546905	0.574723	1	180154869	180204030	1	5.10797	1.15473	0.248771	ENSG00000116260.17
PAPSS2	-0.0789166	0.574723	10	87659613	87747705	1	1.05458	-1.15429	0.248953	ENSG00000198682.13
ENSG00000242615	0.0903053	0.574723	19	12141806	12143322	-1	-0.262638	1.15486	0.24872	ENSG00000242615.1
ENSG00000284776	-0.0958886	0.574723	20	18567453	18744216	1	0.461772	-1.15455	0.248849	ENSG00000284776.1
SLC44A5	0.264614	0.574723	1	75202129	75611114	-1	-0.747535	1.15502	0.248656	ENSG00000137968.17
SSBP4	0.0706619	0.574723	19	18418864	18434562	1	4.55855	1.15471	0.248781	ENSG00000130511.16
TNFAIP6	0.190538	0.574868	2	151357592	151380046	1	4.29414	1.15405	0.249051	ENSG00000123610.5
OVCH1-AS1	-0.110857	0.574999	12	29389289	29487488	1	0.621521	-1.15383	0.249143	ENSG00000257599.4
HADHB	0.0267276	0.575067	2	26243170	26290465	1	6.21016	1.15367	0.249207	ENSG00000138029.14
CHRNA7	-0.111546	0.57513	15	31923438	32173018	1	-0.385235	-1.15352	0.24927	ENSG00000175344.19
NCBP2AS2	0.0704483	0.575152	3	196942674	196943543	1	2.64003	1.15327	0.249372	ENSG00000270170.2
TMEM11	0.0421144	0.575152	17	21197954	21214176	-1	3.54452	1.15326	0.249374	ENSG00000178307.10
MT1X	0.0748144	0.575152	16	56682470	56684196	1	1.96311	1.15324	0.249385	ENSG00000187193.9
GAPDH	0.0580891	0.575161	12	6534512	6538374	1	9.35353	1.15314	0.249424	ENSG00000111640.15
SPOP	-0.0229419	0.575208	17	49598884	49678163	-1	6.05757	-1.15301	0.249479	ENSG00000121067.19
CC2D1B	-0.0209275	0.57561	1	52345723	52366205	-1	5.43959	-1.1525	0.249689	ENSG00000154222.15
ENSG00000266998	-0.0893597	0.575729	17	77373818	77377236	-1	0.180192	-1.15192	0.249926	ENSG00000266998.1
ITPKB-IT1	0.0753754	0.575729	1	226656080	226675089	-1	1.01677	1.15138	0.250147	ENSG00000228382.2
COX5A	0.0746351	0.575729	15	74919791	74938083	-1	4.7332	1.14994	0.250737	ENSG00000178741.12
TRAV8-1	-0.065048	0.575729	14	21797287	21797886	1	1.3685	-1.14925	0.251025	ENSG00000211782.2
ENSG00000233968	0.108784	0.575729	10	19710328	19728550	-1	-0.208674	1.14966	0.250855	ENSG00000233968.8
ULK1	0.046446	0.575729	12	131894622	131923150	1	5.9919	1.14705	0.251929	ENSG00000177169.10
ENSG00000278948	-0.0338705	0.575729	22	37943050	37944898	1	2.01744	-1.15067	0.250438	ENSG00000278948.1
TCF7L2	-0.0800474	0.575729	10	112950247	113167678	1	3.8482	-1.15056	0.250485	ENSG00000148737.17
CD22	0.0602635	0.575729	19	35319261	35347361	1	7.41823	1.14739	0.251791	ENSG00000012124.17
IDH3B	0.0375331	0.575729	20	2658395	2664219	-1	5.85387	1.14769	0.251668	ENSG00000101365.21
PHTF1	0.0701883	0.575729	1	113696831	113759489	-1	3.71212	1.14929	0.251005	ENSG00000116793.16
ENSG00000289504	-0.0624761	0.575729	3	50651279	50653813	1	0.882274	-1.15096	0.250318	ENSG00000289504.1
PALS1	-0.0461954	0.575729	14	67240713	67336061	1	3.09678	-1.15168	0.250024	ENSG00000072415.10
ZNF469	-0.0566505	0.575729	16	88382959	88440757	1	0.875572	-1.14705	0.251929	ENSG00000225614.4
WBP1L	0.026924	0.575729	10	102743948	102834516	1	5.74309	1.14904	0.25111	ENSG00000166272.18
GTF2E2	0.0385927	0.575729	8	30578318	30658236	-1	4.25822	1.14972	0.250829	ENSG00000197265.9
RIPK3	0.0455832	0.575729	14	24336025	24340022	-1	4.86113	1.14755	0.251723	ENSG00000129465.16
TNFRSF12A	0.0938597	0.575729	16	3018445	3022383	1	0.0482515	1.14891	0.251165	ENSG00000006327.14
STARD4	-0.0640361	0.575729	5	111496033	111512590	-1	4.03057	-1.14695	0.251971	ENSG00000164211.13
ZNF75A	-0.0272675	0.575729	16	3305406	3318852	1	4.57261	-1.14847	0.251346	ENSG00000162086.16
CSNK1G2	0.0360402	0.575729	19	1941172	1981338	1	6.33186	1.15176	0.249991	ENSG00000133275.16
ENSG00000227252	0.0556438	0.575729	2	236910797	237085838	-1	0.298723	1.14829	0.251417	ENSG00000227252.2
LINC02362	0.103067	0.575729	4	184365180	184382416	-1	0.817396	1.1512	0.250221	ENSG00000249096.7
MED15	0.0338458	0.575729	22	20495913	20587632	1	6.64479	1.14742	0.251777	ENSG00000099917.17
KCTD12	-0.0757592	0.575729	13	76880175	76886405	-1	6.6704	-1.14874	0.251232	ENSG00000178695.6
P4HA1	0.032592	0.575729	10	73007217	73096974	-1	4.3881	1.15182	0.249968	ENSG00000122884.13
DDIT4	0.0697753	0.575729	10	72273919	72276036	1	4.12568	1.15118	0.250228	ENSG00000168209.6
WASHC3	0.0389441	0.575729	12	102012840	102062149	-1	4.32268	1.14817	0.251467	ENSG00000120860.11
PAFAH1B1	-0.0219749	0.575729	17	2593210	2685615	1	7.34455	-1.14852	0.251323	ENSG00000007168.14
COPB2	-0.03392	0.575729	3	139353946	139389736	-1	6.66663	-1.15038	0.250556	ENSG00000184432.11
ZNF532	-0.0568634	0.575729	18	58862600	58986480	1	2.93516	-1.14732	0.251819	ENSG00000074657.14
GAS6-AS1	0.097271	0.575729	13	113815630	113845744	1	3.63493	1.15005	0.250692	ENSG00000233695.2
CC2D2A	-0.0887646	0.575729	4	15469865	15601552	1	-0.853369	-1.15023	0.250619	ENSG00000048342.18
VEZF1	-0.0315857	0.575729	17	57971547	57988259	-1	6.01814	-1.14909	0.25109	ENSG00000136451.9
GHRLOS	-0.0615655	0.575729	3	10285754	10294903	1	1.37571	-1.14782	0.251612	ENSG00000240288.8
ECI1	0.0563556	0.575729	16	2239402	2252300	-1	2.77378	1.15109	0.250267	ENSG00000167969.13
SOCS6	-0.0578426	0.575729	18	70289045	70330199	1	1.92754	-1.14909	0.25109	ENSG00000170677.6
ZNNT1	0.0460575	0.575729	8	101166805	101169629	-1	3.6116	1.1491	0.251083	ENSG00000261087.1
CHMP3	0.0319606	0.575729	2	86503430	86563479	-1	6.05019	1.14693	0.25198	ENSG00000115561.16
HNRNPUL2-BSCL2	-0.265303	0.575729	11	62690275	62727384	-1	3.02276	-1.14989	0.250759	ENSG00000234857.2
GPR141	0.122971	0.575729	7	37683766	37833788	1	3.8843	1.1501	0.250673	ENSG00000187037.9
LINC01480	0.0599535	0.575729	19	41535183	41536904	1	2.51567	1.14946	0.250938	ENSG00000270164.2
ATP6V1B2	0.0601197	0.575729	8	20197381	20226819	1	8.07645	1.15041	0.250544	ENSG00000147416.11
TMEM81	0.0615691	0.575729	1	205083129	205084460	-1	1.76789	1.15117	0.250234	ENSG00000174529.7
FN3K	0.0741355	0.575729	17	82735615	82751196	1	-0.394695	1.14705	0.25193	ENSG00000167363.14
SRSF1	-0.0275706	0.575729	17	58000919	58007346	-1	7.7791	-1.14989	0.250759	ENSG00000136450.13
IK	0.0193664	0.575729	5	140647058	140662480	1	6.96454	1.14782	0.251614	ENSG00000113141.19
SMPD4	-0.0221129	0.575729	2	130151392	130182750	-1	5.36327	-1.14756	0.251721	ENSG00000136699.20
CLEC2D	-0.0347293	0.575729	12	9664969	9699553	1	7.94046	-1.14892	0.251159	ENSG00000069493.15
NCK1	-0.0325493	0.575729	3	136862208	136951606	1	4.92236	-1.1469	0.251992	ENSG00000158092.7
GOLGA8K	-0.169264	0.575729	15	32389599	32403292	-1	0.560751	-1.15202	0.249885	ENSG00000249931.5
C9orf78	0.065466	0.575729	9	129827290	129835863	-1	7.06307	1.14997	0.250728	ENSG00000136819.15
DOT1L	-0.0304705	0.575729	19	2163933	2232578	1	5.10874	-1.14747	0.251757	ENSG00000104885.19
CDK20	-0.0460015	0.575729	9	87966441	87974753	-1	2.17823	-1.14791	0.251574	ENSG00000156345.18
HOXB3	0.0664545	0.575729	17	48548870	48604912	-1	2.32744	1.15051	0.250503	ENSG00000120093.12
PIGC	0.0333815	0.575729	1	172370189	172444086	-1	4.84571	1.14759	0.251706	ENSG00000135845.10
STRIP1	-0.0156031	0.575729	1	110031577	110074641	1	5.41788	-1.1484	0.251372	ENSG00000143093.15
DIRC3	0.0761093	0.575729	2	217284019	217756593	-1	-0.627596	1.15004	0.250696	ENSG00000231672.8
ENSG00000288700	0.119433	0.575729	3	134485721	134951651	1	2.94501	1.14878	0.251217	ENSG00000288700.2
ENSG00000288741	-0.08734	0.575729	5	80256200	80258040	1	-0.298983	-1.14967	0.25085	ENSG00000288741.1
ENSG00000275180	0.0608846	0.575729	12	62603909	62604399	1	1.35979	1.15224	0.249796	ENSG00000275180.1
ENSG00000241956	-0.155518	0.575729	5	164296696	165171643	1	-0.393214	-1.15139	0.250142	ENSG00000241956.11
IL7	0.0735899	0.575729	8	78675743	78805523	-1	0.443899	1.1515	0.250096	ENSG00000104432.14
DLGAP1-AS1	0.0504241	0.575729	18	3593732	3598363	1	2.2512	1.14967	0.250848	ENSG00000177337.9
ENSG00000229727	-0.0984284	0.575967	2	7383227	7450544	1	-1.16494	-1.14656	0.25213	ENSG00000229727.7
RBM25	-0.0570286	0.576233	14	73058532	73123899	1	7.78171	-1.1462	0.252283	ENSG00000119707.14
CEP44	-0.0403702	0.576256	4	174283730	174333380	1	4.30138	-1.14609	0.252328	ENSG00000164118.13
ENSG00000230773	0.0888996	0.576476	2	47924181	48314224	-1	-1.29744	1.14566	0.252506	ENSG00000230773.9
ENSG00000272732	0.098956	0.576476	7	7550104	7552440	-1	-0.894581	1.14551	0.252565	ENSG00000272732.1
CHD1-DT	0.0446078	0.576476	5	98929171	98995013	1	3.57721	1.14556	0.252548	ENSG00000248489.3
METTL23	0.0435593	0.576476	17	76726830	76733936	1	4.24238	1.14563	0.252518	ENSG00000181038.14
CAP1	0.0399608	0.576737	1	40040233	40072649	1	9.22458	1.14515	0.252714	ENSG00000131236.18
KHNYN	-0.0249737	0.576826	14	24429286	24441843	1	6.96469	-1.14497	0.252789	ENSG00000100441.10
PARP11	-0.0647189	0.576946	12	3791047	3873448	-1	4.39716	-1.14476	0.252877	ENSG00000111224.14
TUBB4B	0.0539491	0.576969	9	137241287	137243707	1	5.47747	1.14458	0.252952	ENSG00000188229.6
RAB4B-EGLN2	0.0787296	0.576969	19	40778242	40808418	1	1.87359	1.14457	0.252957	ENSG00000171570.11
COX8A	0.0671475	0.577076	11	63974620	63976543	1	5.38348	1.14234	0.253879	ENSG00000176340.4
NAT10	-0.0280993	0.577076	11	34105617	34147670	1	5.65057	-1.14282	0.253679	ENSG00000135372.10
WASH3P	0.0503299	0.577076	15	101961603	101976543	1	5.1878	1.14177	0.254117	ENSG00000185596.16
NPIPB14P	-0.0785724	0.577076	16	69976388	69996188	-1	1.45603	-1.1421	0.25398	ENSG00000226232.8
RTCA-AS1	-0.0540011	0.577076	1	100251528	100266179	-1	3.04294	-1.14359	0.253362	ENSG00000224616.4
TRGV8	-0.120774	0.577076	7	38330343	38330935	-1	0.0207935	-1.14174	0.254128	ENSG00000211696.2
ENSG00000272661	0.24223	0.577076	7	151240399	151240972	1	-0.860308	1.14239	0.253859	ENSG00000272661.1
AHCYL2	-0.0348242	0.577076	7	129225030	129430211	1	4.39324	-1.14223	0.253927	ENSG00000158467.17
EIF3C	-0.0380753	0.577076	16	28688558	28735727	1	7.68913	-1.14282	0.25368	ENSG00000184110.15
CCNT2	-0.0474099	0.577076	2	134918235	134959342	1	6.21241	-1.14222	0.253928	ENSG00000082258.13
ENSG00000274712	-0.0439795	0.577076	17	68205489	68207493	1	3.15897	-1.1419	0.254061	ENSG00000274712.2
RRP12	0.0605176	0.577076	10	97356358	97426076	-1	5.42828	1.14291	0.253645	ENSG00000052749.14
NDUFB5	0.0355718	0.577076	3	179604690	179627647	1	5.24729	1.14212	0.253973	ENSG00000136521.13
ENSG00000230896	0.0608464	0.577076	1	45694684	45697075	-1	0.0183476	1.14395	0.253211	ENSG00000230896.1
TCEAL3	0.0458535	0.577076	X	103607451	103629690	1	2.01958	1.14339	0.253446	ENSG00000196507.11
PRKCQ-AS1	0.0465665	0.577076	10	6580419	6616921	1	5.51266	1.14321	0.253521	ENSG00000237943.8
SPACA6	0.0833114	0.577076	19	51689128	51712387	1	0.159091	1.14395	0.253211	ENSG00000182310.15
TFAP2E	0.0509398	0.577076	1	35573314	35595328	1	1.4606	1.14387	0.253246	ENSG00000116819.9
MEGF8	-0.0296939	0.577076	19	42325609	42378769	1	3.6191	-1.1439	0.253234	ENSG00000105429.13
ZNF597	-0.0346939	0.577076	16	3432414	3443504	-1	3.0269	-1.14245	0.253836	ENSG00000167981.7
POLE3	0.0288656	0.577076	9	113407235	113410675	-1	5.77621	1.14306	0.25358	ENSG00000148229.13
IMPA1	-0.0430628	0.577076	8	81656914	81686331	-1	4.45949	-1.14237	0.253869	ENSG00000133731.10
RPS26	0.113641	0.577076	12	56041351	56044697	1	7.57542	1.1425	0.253812	ENSG00000197728.11
PHKB	-0.0280835	0.577076	16	47461123	47701523	1	5.92069	-1.14173	0.254132	ENSG00000102893.16
OPN3	0.0410524	0.577076	1	241590102	241677376	-1	4.41869	1.14188	0.25407	ENSG00000054277.14
EEF1A1P6	0.0890059	0.577076	7	22510616	22511999	-1	-0.501638	1.14174	0.254128	ENSG00000233476.3
MPPE1	0.0428448	0.577076	18	11882622	11908366	-1	5.90571	1.14272	0.253722	ENSG00000154889.17
FAM91A1	-0.0612127	0.577076	8	123768439	123815452	1	5.95428	-1.14408	0.25316	ENSG00000176853.16
DHFR2	-0.0486743	0.577076	3	94047836	94063389	-1	3.45447	-1.14295	0.253627	ENSG00000178700.9
PLAA	-0.02585	0.577076	9	26903372	26947242	-1	4.54374	-1.14381	0.253268	ENSG00000137055.15
ZNF699	-0.0554573	0.577076	19	9291140	9309838	-1	3.71139	-1.14309	0.253571	ENSG00000196110.8
ENSG00000268575	-0.0775366	0.577076	1	1702736	1737688	-1	3.84449	-1.14318	0.25353	ENSG00000268575.1
TEN1-CDK3	0.0509187	0.577484	17	75979231	76005999	1	2.74685	1.14122	0.254347	ENSG00000261408.7
CBFB	-0.0340761	0.5776	16	67028984	67101058	1	5.77646	-1.13993	0.254882	ENSG00000067955.15
CUZD1	0.0934319	0.5776	10	122832158	122846175	-1	0.568217	1.14014	0.254793	ENSG00000138161.14
ENSG00000253476	-0.152669	0.5776	8	25425521	25426580	-1	-0.665822	-1.14056	0.254619	ENSG00000253476.1
PIGP	0.0344603	0.5776	21	37062846	37073170	-1	2.86817	1.13991	0.254892	ENSG00000185808.14
ARHGEF10L	-0.0626919	0.5776	1	17539698	17697874	1	3.78457	-1.14033	0.254713	ENSG00000074964.17
ENSG00000258210	-0.132842	0.5776	12	110387463	110445548	-1	0.0151635	-1.14026	0.254744	ENSG00000258210.1
ARL3	0.0433287	0.5776	10	102673731	102714397	-1	2.72502	1.14041	0.254682	ENSG00000138175.9
GFRA2	0.0819692	0.5776	8	21690398	21812357	-1	-0.171272	1.14094	0.254463	ENSG00000168546.11
LPAR5	0.0370345	0.5776	12	6618835	6635960	-1	4.21473	1.13996	0.254869	ENSG00000184574.10
ENSG00000280402	-0.194423	0.5776	16	2578395	2579963	1	-0.341027	-1.14046	0.25466	ENSG00000280402.1
BTG2	0.0284322	0.5776	1	203305491	203309602	1	7.95277	1.13997	0.254865	ENSG00000159388.6
DIMT1	-0.0265834	0.5776	5	62347284	62403943	-1	4.04911	-1.14072	0.254553	ENSG00000086189.11
ADAM28	-0.0667606	0.5776	8	24294069	24359014	1	4.9922	-1.14081	0.254516	ENSG00000042980.13
TBCC	0.0276999	0.5776	6	42744498	42746103	-1	5.14602	1.13991	0.25489	ENSG00000124659.7
NFS1	0.0336574	0.577615	20	35668052	35699355	-1	4.00148	1.13977	0.254947	ENSG00000244005.13
SLC25A20	0.0564297	0.577615	3	48856926	48898904	-1	4.81	1.1397	0.254976	ENSG00000178537.10
TSEN54	0.0528306	0.577615	17	75515944	75524735	1	4.63734	1.13963	0.255005	ENSG00000182173.14
SLK	-0.0640548	0.577626	10	103967140	104029233	1	6.10419	-1.13943	0.255088	ENSG00000065613.15
PRAG1	-0.0547973	0.577626	8	8317736	8386439	-1	4.25681	-1.13939	0.255107	ENSG00000275342.5
ABITRAM	0.0309301	0.577626	9	108934400	108950744	1	3.55814	1.13937	0.255115	ENSG00000119328.12
SLC44A2	0.0407523	0.577811	19	10602457	10644557	1	8.29164	1.13909	0.255232	ENSG00000129353.15
ZNF23	0.0355489	0.577934	16	71447597	71463095	-1	3.53075	1.13848	0.255485	ENSG00000167377.19
NR2F6	-0.0874299	0.577934	19	17231883	17245919	-1	0.361519	-1.13855	0.255456	ENSG00000160113.6
NUDT3	-0.02471	0.577934	6	34279679	34392669	-1	6.93465	-1.13863	0.255423	ENSG00000272325.2
NIFK	-0.0293868	0.577934	2	121726945	121736911	-1	4.97755	-1.13887	0.255322	ENSG00000155438.12
ENSG00000235560	0.045508	0.577934	16	30534752	30537149	1	1.33353	1.13845	0.255498	ENSG00000235560.4
QPCTL	0.0535141	0.577934	19	45692403	45703989	1	2.09123	1.1385	0.255476	ENSG00000011478.13
GPRIN1	0.0914267	0.578184	5	176595802	176610156	-1	-0.633023	1.13808	0.255653	ENSG00000169258.7
PRMT9	-0.0367169	0.578184	4	147637785	147684163	-1	3.27287	-1.13802	0.25568	ENSG00000164169.13
EPAS1	0.0920365	0.578212	2	46293667	46386697	1	1.80257	1.1378	0.255771	ENSG00000116016.14
OR6D1P	0.0903663	0.578212	10	45255640	45263252	1	0.225553	1.13781	0.255764	ENSG00000224402.2
ENSG00000236829	0.093002	0.578212	16	382097	392960	1	-1.18501	1.13773	0.255798	ENSG00000236829.9
ENSG00000227706	-0.0908895	0.578578	6	67878316	67889339	-1	-1.17776	-1.13726	0.255995	ENSG00000227706.4
CADM1	0.111021	0.578771	11	115169218	115504957	-1	0.387495	1.13688	0.256155	ENSG00000182985.18
PYM1	0.0488972	0.578771	12	55901413	55932618	-1	4.19809	1.13682	0.256177	ENSG00000170473.17
PEX11B	0.0300782	0.578771	1	145911350	145918717	-1	4.7861	1.1368	0.256187	ENSG00000131779.11
LINC00547	0.076503	0.57884	13	37534940	37551536	1	-0.450171	1.13655	0.256292	ENSG00000275226.1
MRPS31	0.0251726	0.57884	13	40729128	40771190	-1	4.22149	1.13634	0.256377	ENSG00000102738.8
DSN1	0.0258639	0.57884	20	36751791	36773818	-1	3.80151	1.1363	0.256394	ENSG00000149636.16
NIPA2	-0.0236086	0.57884	15	22838644	22869362	1	5.54857	-1.13642	0.256344	ENSG00000140157.16
CNOT3	0.0285939	0.57884	19	54137749	54155681	1	5.47214	1.13658	0.256278	ENSG00000088038.19
HOTAIRM1	0.0744297	0.579154	7	27095647	27100265	1	3.63735	1.13589	0.256568	ENSG00000233429.9
FAM98B	-0.0352856	0.579185	15	38454127	38487710	1	4.85175	-1.13577	0.256618	ENSG00000171262.11
SNX10	0.0846257	0.579186	7	26291862	26374383	1	6.13229	1.1356	0.256689	ENSG00000086300.16
CDK5RAP2	-0.0393979	0.579186	9	120388875	120580170	-1	5.88271	-1.13563	0.256676	ENSG00000136861.19
SH3TC2	0.0833081	0.579299	5	148923639	149063163	-1	0.923245	1.1354	0.256774	ENSG00000169247.14
FCRL2	0.0678863	0.579452	1	157745733	157777132	-1	6.45276	1.13515	0.256878	ENSG00000132704.16
DHX30	-0.0263403	0.579786	3	47802909	47850195	1	5.63153	-1.13469	0.257071	ENSG00000132153.15
DPM1	0.0218197	0.579786	20	50934867	50959140	-1	5.10271	1.13446	0.257166	ENSG00000000419.14
GLS	-0.0441824	0.579786	2	190880821	190965552	1	7.10604	-1.13446	0.257167	ENSG00000115419.13
ZNF442	0.0606409	0.579786	19	12345944	12365905	-1	0.596705	1.13452	0.257141	ENSG00000198342.10
CUL4A	-0.0257973	0.580166	13	113208193	113267108	1	6.29813	-1.13388	0.257407	ENSG00000139842.15
CENPF	-0.094589	0.580166	1	214603195	214664571	1	3.3263	-1.13389	0.257404	ENSG00000117724.14
NHLRC3	-0.0487096	0.580293	13	39038306	39050109	1	5.06909	-1.13367	0.257498	ENSG00000188811.14
RPS6KC1	-0.0408053	0.580345	1	213051233	213274774	1	4.08662	-1.13353	0.257557	ENSG00000136643.12
RBIS	0.0314122	0.580437	8	85214048	85220421	-1	4.77465	1.13326	0.257669	ENSG00000176731.12
GCFC2	-0.0300708	0.580437	2	75652000	75710985	-1	4.03484	-1.13331	0.257648	ENSG00000005436.14
ENSG00000217275	0.118947	0.580572	6	26202156	26202654	1	-0.840948	1.13303	0.257764	ENSG00000217275.2
ENSG00000260517	-0.0931628	0.581305	16	29139661	29216706	1	-0.219409	-1.13217	0.258125	ENSG00000260517.3
CDKN2B-AS1	-0.0787951	0.581508	9	21994139	22128103	1	-0.310453	-1.13187	0.258251	ENSG00000240498.9
DNAJC2	0.0204309	0.581627	7	103312289	103344830	-1	4.58163	1.13166	0.258339	ENSG00000105821.15
LCORL	-0.0534835	0.581789	4	17841199	18021876	-1	3.61864	-1.13141	0.258447	ENSG00000178177.16
UBXN4	-0.0457174	0.581865	2	135741734	135785056	1	7.01458	-1.13124	0.258516	ENSG00000144224.17
ZNF579	0.0875006	0.581987	19	55576774	55580848	-1	0.853441	1.13103	0.258605	ENSG00000218891.5
BEST1	0.105589	0.582047	11	61950063	61965515	1	4.4436	1.13088	0.258668	ENSG00000167995.17
CPPED1	0.0796923	0.582075	16	12659799	12803887	-1	7.54792	1.13067	0.258757	ENSG00000103381.12
NEK4	-0.0378298	0.582075	3	52708444	52770946	-1	4.12936	-1.1306	0.258787	ENSG00000114904.13
CD8B	-0.0694633	0.582075	2	86815339	86861924	-1	5.98714	-1.13065	0.258766	ENSG00000172116.23
SLC25A11	0.0432599	0.582083	17	4937130	4940053	-1	4.78873	1.1305	0.258826	ENSG00000108528.14
ZFP28	-0.0499712	0.58224	19	56538948	56556808	1	2.55923	-1.13025	0.258932	ENSG00000196867.8
PARD3	-0.0631234	0.582404	10	34109560	34815325	-1	1.52689	-1.13	0.25904	ENSG00000148498.16
TSC22D1	0.0507279	0.582496	13	44432143	44577147	-1	5.42179	1.1296	0.259207	ENSG00000102804.15
ORMDL2	0.0457175	0.582496	12	55818041	55821879	1	4.05199	1.12965	0.259187	ENSG00000123353.10
DENND6A	-0.0356427	0.582496	3	57625454	57693077	-1	5.05326	-1.12973	0.259152	ENSG00000174839.13
IGHV1-3	0.187193	0.582496	14	106005095	106005574	-1	3.82586	1.12956	0.259223	ENSG00000211935.3
PAPLN-AS1	-0.0702408	0.582576	14	73242651	73245979	-1	-0.262758	-1.12939	0.259295	ENSG00000258376.2
RNF175	0.0999798	0.582621	4	153710160	153760024	-1	-0.629369	1.12926	0.25935	ENSG00000145428.15
GRAMD1C	-0.126775	0.582718	3	113828182	113947174	1	2.03611	-1.1286	0.259627	ENSG00000178075.20
CYTH2	0.0323392	0.582718	19	48469208	48482314	1	5.26214	1.12891	0.259497	ENSG00000105443.16
IGKV6-21	0.152614	0.582718	2	89159751	89160366	-1	1.95702	1.12868	0.259594	ENSG00000211611.2
OR2A1-AS1	-0.143674	0.582718	7	144300395	144356181	-1	0.125026	-1.12901	0.259455	ENSG00000244479.7
MAF1	0.0535905	0.582718	8	144104461	144107611	1	5.99643	1.12871	0.259581	ENSG00000179632.10
LINC00526	-0.0514308	0.582718	18	5236724	5238598	-1	0.923405	-1.12848	0.259678	ENSG00000264575.1
ZNF135	-0.0585808	0.582718	19	58059239	58086310	1	2.31705	-1.12849	0.259673	ENSG00000176293.20
GKAP1	0.0395029	0.582718	9	83739425	83829516	-1	2.25337	1.12862	0.259619	ENSG00000165113.13
TXLNB	-0.0569847	0.582874	6	139240061	139291998	-1	1.09375	-1.12823	0.259783	ENSG00000164440.15
LARGE1	-0.0835662	0.582901	22	33162226	33922841	-1	1.91783	-1.12812	0.259831	ENSG00000133424.22
KDM7A	-0.0540043	0.583119	7	140084746	140176983	-1	6.83838	-1.12764	0.260031	ENSG00000006459.11
DCAF4L1	0.0768999	0.583119	4	41981756	41986465	1	0.971946	1.1278	0.259966	ENSG00000182308.7
SEC23A	-0.052738	0.583119	14	39031919	39109646	-1	4.97715	-1.12764	0.260035	ENSG00000100934.15
HNRNPD-DT	0.0909101	0.58342	4	82374142	82384027	1	-0.376615	1.12718	0.260226	ENSG00000272677.2
SNHG10	0.049712	0.58342	14	95521943	95534889	-1	2.89098	1.12715	0.26024	ENSG00000247092.8
EDC4	-0.0240623	0.583477	16	67873052	67884499	1	5.8667	-1.127	0.260301	ENSG00000038358.15
ARIH2	0.0176797	0.583565	3	48918821	48986382	1	6.30956	1.12683	0.260376	ENSG00000177479.20
CLYBL	0.0486496	0.583856	13	99606669	99909459	1	2.41611	1.12644	0.260542	ENSG00000125246.16
BOK	0.128305	0.583869	2	241551424	241574131	1	-0.524252	1.12634	0.260583	ENSG00000176720.6
ENSG00000271851	0.049833	0.583891	17	9553323	9555696	-1	0.745849	1.12623	0.260629	ENSG00000271851.1
PARD6A	0.0744935	0.583946	16	67660946	67662774	1	0.870828	1.12596	0.260742	ENSG00000102981.10
CRADD	0.0408577	0.583946	12	93677375	93894840	1	2.14381	1.12592	0.260761	ENSG00000169372.13
PFKP	-0.0382201	0.583946	10	3066333	3137718	1	4.95849	-1.12595	0.260746	ENSG00000067057.18
UNC5CL	0.0461075	0.583946	6	41026895	41039221	-1	2.32199	1.12583	0.260796	ENSG00000124602.10
CNFN	0.128878	0.58415	19	42387019	42390297	-1	-1.29178	1.12541	0.260975	ENSG00000105427.10
CLIP3	-0.0737453	0.58415	19	36014660	36033343	-1	0.601794	-1.12528	0.26103	ENSG00000105270.15
IGKV1D-43	0.110905	0.58415	2	90209873	90210529	1	-0.795788	1.12532	0.261015	ENSG00000242580.1
CYRIA	0.0530767	0.58415	2	16549459	16666331	-1	5.94898	1.1255	0.260938	ENSG00000197872.11
GCLC	-0.0351633	0.58421	6	53497341	53616970	-1	4.36117	-1.12513	0.261092	ENSG00000001084.13
SCAMP3	0.0406976	0.584626	1	155255979	155262430	-1	4.93388	1.12446	0.261379	ENSG00000116521.11
PACC1	-0.0296068	0.584626	1	212363928	212414901	-1	3.08161	-1.12444	0.261385	ENSG00000065600.13
TNF	-0.0552645	0.584626	6	31575565	31578336	1	2.43211	-1.12458	0.261325	ENSG00000232810.4
CZIB	0.0248683	0.584731	1	53214099	53220634	-1	4.793	1.12425	0.261468	ENSG00000162384.14
GPR75	-0.135592	0.584902	2	53852912	53859967	-1	-0.0831192	-1.1239	0.261616	ENSG00000119737.6
IGKV2D-29	0.14655	0.584902	2	89947512	89948269	1	3.06023	1.12397	0.261586	ENSG00000243264.3
ARHGEF2-AS2	0.0493349	0.585439	1	155978799	155982986	1	1.95101	1.12325	0.261892	ENSG00000273002.1
TMEM30B	-0.0938896	0.585674	14	61277370	61281761	-1	-0.743774	-1.12275	0.262104	ENSG00000182107.7
ENSG00000255328	0.181243	0.585674	11	327171	330190	1	1.95899	1.12286	0.262057	ENSG00000255328.2
OBI1	-0.0376034	0.585674	13	78614289	78659155	-1	4.49497	-1.12281	0.262078	ENSG00000152193.8
IGHV1-58	0.143379	0.585698	14	106622357	106622855	-1	0.315845	1.12258	0.262175	ENSG00000211968.3
TSSC4	0.0492378	0.585698	11	2400488	2403878	1	4.47517	1.12255	0.262187	ENSG00000184281.15
HYLS1	0.0350652	0.58608	11	125883614	125900646	1	2.55916	1.12179	0.262508	ENSG00000198331.11
NEURL4	-0.027273	0.58608	17	7315628	7329393	-1	5.23794	-1.12164	0.262573	ENSG00000215041.10
PPP1R21	0.0212807	0.58608	2	48440598	48515391	1	5.46944	1.12178	0.262514	ENSG00000162869.16
APBA1	0.0843883	0.58608	9	69427532	69672371	-1	-0.840322	1.12181	0.2625	ENSG00000107282.8
FBXO22	-0.0440562	0.58608	15	75903876	75942511	1	4.53376	-1.12171	0.262545	ENSG00000167196.14
RPL17-C18orf32	0.0623595	0.58608	18	49481681	49492479	-1	4.26196	1.12203	0.262409	ENSG00000215472.10
ST6GAL1	-0.0341525	0.586149	3	186930325	187078553	1	7.85713	-1.1214	0.262675	ENSG00000073849.16
PHB2	0.0444749	0.586149	12	6965327	6970780	-1	6.6678	1.1214	0.262675	ENSG00000215021.10
ENSG00000272906	0.0666993	0.586167	1	179881607	179882595	-1	0.353208	1.12105	0.262826	ENSG00000272906.1
SPCS1	0.0416782	0.586167	3	52704955	52711148	1	5.62501	1.12117	0.262772	ENSG00000114902.14
LRRC27	0.0393687	0.586167	10	132332154	132381508	1	2.43442	1.12108	0.262812	ENSG00000148814.18
CCDC25	-0.0314348	0.586167	8	27733316	27772653	-1	4.49559	-1.12107	0.262817	ENSG00000147419.19
MTCO1P12	-0.129055	0.586452	1	631074	632616	1	0.00994981	-1.12048	0.263066	ENSG00000237973.1
RNF215	0.0447576	0.586452	22	30368811	30421771	-1	1.7853	1.12041	0.263098	ENSG00000099999.15
DCTPP1	0.0548231	0.586452	16	30423615	30430030	-1	3.4703	1.12043	0.263088	ENSG00000179958.10
PDP1	-0.0420585	0.586452	8	93857807	93926068	1	5.20445	-1.12056	0.263035	ENSG00000164951.16
DRAM1	0.072417	0.586778	12	101877580	102012130	1	3.55737	1.11998	0.263279	ENSG00000136048.14
RHBDL1	0.0970972	0.586778	16	675671	678268	1	-1.00618	1.1199	0.263315	ENSG00000103269.14
RPL6	0.0535046	0.586859	12	112405189	112418838	-1	9.94387	1.11971	0.263394	ENSG00000089009.16
PSMG3-AS1	-0.0330509	0.586859	7	1570073	1589626	1	2.80372	-1.11964	0.263423	ENSG00000230487.9
ITSN2	-0.0545363	0.587186	2	24202864	24360536	-1	7.08093	-1.11913	0.263642	ENSG00000198399.16
MTND2P28	0.112794	0.587186	1	629640	630683	1	5.63238	1.11913	0.26364	ENSG00000225630.1
ENSG00000280332	0.0556326	0.587188	19	16356329	16358327	-1	2.26865	1.11904	0.263679	ENSG00000280332.1
ENSG00000279048	0.0796043	0.587211	7	17940503	17942922	1	-0.703817	1.11894	0.263725	ENSG00000279048.1
NR6A1	0.0806331	0.587237	9	124517275	124771311	-1	2.02704	1.11882	0.263772	ENSG00000148200.17
MRAS	-0.0712745	0.587256	3	138347648	138405534	1	1.56765	-1.11872	0.263817	ENSG00000158186.13
CATSPERB	-0.0759971	0.587372	14	91580696	91780707	-1	-0.0453823	-1.11851	0.263905	ENSG00000133962.8
NBL1	-0.0989685	0.587376	1	19596979	19658456	1	0.106276	-1.11836	0.263972	ENSG00000158747.15
USP30	-0.0232726	0.587376	12	109023089	109088023	1	3.07736	-1.11826	0.264014	ENSG00000135093.13
TPGS2	0.0365937	0.587376	18	36777647	36829216	-1	4.97807	1.11826	0.264014	ENSG00000134779.15
LCMT1	0.0431229	0.58738	16	25111731	25178231	1	3.91626	1.11741	0.264375	ENSG00000205629.12
ATP6V0E2-AS1	-0.0631581	0.58738	7	149867697	149880610	-1	1.98778	-1.11742	0.264373	ENSG00000204934.10
SLC7A6	-0.045301	0.58738	16	68264516	68301823	1	7.41777	-1.11797	0.264135	ENSG00000103064.15
EIF3K	0.0529132	0.58738	19	38619082	38636955	1	6.99011	1.11752	0.264329	ENSG00000178982.10
ENSG00000266086	0.0600952	0.58738	17	57989038	58007246	-1	4.56841	1.11744	0.264363	ENSG00000266086.3
CREBBP	-0.0493821	0.58738	16	3725054	3880713	-1	7.29284	-1.11751	0.264333	ENSG00000005339.15
TMCO1	0.0279129	0.58738	1	165724293	165827755	-1	5.80579	1.1178	0.264211	ENSG00000143183.18
ENSG00000248367	0.0676285	0.58738	5	180292178	180295256	1	0.656611	1.1179	0.264168	ENSG00000248367.2
ALS2	-0.0449225	0.58738	2	201700267	201782112	-1	4.17793	-1.11799	0.264128	ENSG00000003393.16
ENSG00000242798	-0.126286	0.58738	7	100115214	100127139	-1	-1.17012	-1.11762	0.264285	ENSG00000242798.1
MAGEE1	-0.0429698	0.587507	X	76427710	76431342	1	2.92842	-1.11719	0.264468	ENSG00000198934.5
POU6F1	0.0608113	0.587631	12	51186936	51218062	-1	3.28524	1.11695	0.264574	ENSG00000184271.18
MVD	0.0465815	0.587631	16	88651935	88663161	-1	4.07354	1.1169	0.264596	ENSG00000167508.12
LINC01252	0.0814364	0.58775	12	11548030	11590369	1	0.103312	1.11662	0.264713	ENSG00000247157.7
LINC00671	0.134682	0.58775	17	42874670	42898704	-1	0.575671	1.1166	0.264721	ENSG00000213373.7
ENSG00000255508	-0.0908758	0.587825	11	62559603	62591531	-1	1.44983	-1.11644	0.264791	ENSG00000255508.7
TRAV14DV4	-0.0647233	0.587945	14	21924063	21924651	1	2.24816	-1.11598	0.264988	ENSG00000211792.2
ELOVL1	0.0332108	0.587945	1	43363398	43368074	-1	5.56472	1.11615	0.264912	ENSG00000066322.15
PODXL	-0.0691131	0.587945	7	131500262	131558217	-1	-0.101133	-1.11604	0.264963	ENSG00000128567.17
ARHGEF3	-0.0433354	0.587945	3	56727418	57079329	-1	6.70402	-1.11598	0.264985	ENSG00000163947.12
PHLPP2	-0.0481948	0.588256	16	71637835	71724701	-1	3.5559	-1.11548	0.265199	ENSG00000040199.18
ARAP3	0.0776653	0.588256	5	141653401	141682230	-1	5.41794	1.11548	0.2652	ENSG00000120318.16
PAXIP1	-0.0299589	0.588522	7	154943687	155003124	-1	3.6378	-1.11495	0.265428	ENSG00000157212.19
DAPP1	0.0751563	0.588522	4	99816827	99870190	1	6.66989	1.11496	0.265425	ENSG00000070190.13
RASGRP2	0.0376346	0.588522	11	64726911	64745456	-1	8.59277	1.1151	0.265364	ENSG00000068831.19
NUTM2B	0.109194	0.58876	10	79703227	79714681	1	0.160418	1.11461	0.265571	ENSG00000188199.11
UBXN10	-0.0810138	0.58897	1	20186096	20196050	1	0.136068	-1.11431	0.265702	ENSG00000162543.6
RPS3AP18	0.101446	0.588977	4	152551277	152552364	-1	-0.978639	1.11422	0.265741	ENSG00000243417.1
RPLP0	0.0590006	0.589	12	120196699	120201235	-1	9.84771	1.11403	0.265824	ENSG00000089157.16
FAM174A	0.0690987	0.589	5	100535374	100586741	1	2.6443	1.1141	0.265791	ENSG00000174132.9
SNRPC	0.0505684	0.589014	6	34757505	34773857	1	4.89736	1.11384	0.265902	ENSG00000124562.10
NUDCD3	-0.026037	0.589014	7	44379119	44490658	-1	5.5372	-1.11392	0.265867	ENSG00000015676.18
ANKRD54	0.0436014	0.5891	22	37830855	37849327	-1	3.28278	1.11367	0.265976	ENSG00000100124.15
DSTN	0.0358265	0.589186	20	17570075	17609919	1	5.18307	1.11349	0.266051	ENSG00000125868.16
ENSG00000286786	-0.106135	0.589299	15	38493308	38499985	1	-0.490584	-1.11329	0.266139	ENSG00000286786.1
LRRCC1	-0.0594762	0.589726	8	85107215	85146080	1	2.04307	-1.11273	0.266378	ENSG00000133739.16
BASP1-AS1	0.1441	0.589726	5	17089296	17217047	-1	-0.146708	1.11267	0.266403	ENSG00000215196.5
MCM6	-0.0606326	0.589759	2	135839626	135876443	-1	4.56796	-1.11247	0.26649	ENSG00000076003.5
TMEM126B	0.0298512	0.589759	11	85628573	85636539	1	4.51291	1.11249	0.266483	ENSG00000171204.13
ENSG00000287091	-0.0826543	0.589818	2	159797288	159798043	-1	-0.219329	-1.11224	0.266589	ENSG00000287091.1
HSDL1	-0.0213777	0.589818	16	84122141	84145192	-1	4.64988	-1.11224	0.266588	ENSG00000103160.12
STAG3L5P	-0.0968142	0.590028	7	100336079	100351900	1	5.10105	-1.11172	0.266813	ENSG00000242294.6
APBB1IP	0.0538303	0.590028	10	26438341	26567803	1	7.50994	1.11192	0.266727	ENSG00000077420.16
MED10	0.029191	0.590028	5	6371874	6378571	-1	4.56391	1.11184	0.266759	ENSG00000133398.4
ENSG00000261000	0.121326	0.590028	1	206503948	206504456	1	-1.19019	1.11168	0.266828	ENSG00000261000.1
KMT2B	-0.0311248	0.590142	19	35717973	35738880	1	6.30795	-1.1114	0.266952	ENSG00000272333.8
GRIK5	-0.0783396	0.590142	19	41998321	42070206	-1	-0.261588	-1.11148	0.266917	ENSG00000105737.10
TMCO6	0.0289245	0.590261	5	140639435	140645408	1	4.07105	1.11119	0.267042	ENSG00000113119.13
DBR1	-0.024853	0.590447	3	138160988	138174921	-1	4.07548	-1.11091	0.267162	ENSG00000138231.13
ENSG00000262823	-0.0565103	0.590648	17	4481966	4486353	-1	1.00189	-1.11061	0.267289	ENSG00000262823.1
AVIL	0.0895968	0.590847	12	57797376	57818734	-1	3.72768	1.11031	0.267418	ENSG00000135407.11
MLLT3	-0.041187	0.590847	9	20341669	20622499	-1	4.49584	-1.11015	0.267487	ENSG00000171843.17
ENSG00000253106	-0.0910871	0.590847	8	124488510	124491643	1	1.36592	-1.1102	0.267467	ENSG00000253106.1
TEPSIN	0.0404321	0.591156	17	81228277	81239091	-1	5.70557	1.10974	0.267663	ENSG00000167302.11
NUBPL	-0.0394856	0.59118	14	31489956	31861224	1	2.32713	-1.10963	0.26771	ENSG00000151413.17
ZSCAN29	-0.0353474	0.59138	15	43358172	43371043	-1	5.08076	-1.10934	0.267837	ENSG00000140265.14
IGHV2-70	0.163383	0.591477	14	106770577	106771020	-1	2.54721	1.10915	0.267917	ENSG00000274576.2
RHOT2	0.040354	0.591609	16	668105	674174	1	6.23241	1.10893	0.268013	ENSG00000140983.14
RPL37A	0.0665669	0.591703	2	216498825	216579180	1	9.51723	1.10867	0.268128	ENSG00000197756.10
EPOR	0.0503359	0.591703	19	11377207	11384342	-1	2.48572	1.10868	0.268122	ENSG00000187266.14
CMTM6	0.0652402	0.591839	3	32481312	32502852	-1	7.88395	1.10844	0.268225	ENSG00000091317.8
JOSD1	-0.0187576	0.592009	22	38685543	38701556	-1	5.26802	-1.10809	0.268375	ENSG00000100221.11
PDGFC	0.0645487	0.592009	4	156760454	156971799	-1	1.64323	1.10814	0.268352	ENSG00000145431.11
UBE4B	-0.0276895	0.592064	1	10032832	10181239	1	5.61214	-1.10787	0.268472	ENSG00000130939.20
ATP5MC1	0.0528764	0.592064	17	48892765	48895871	1	4.59439	1.10788	0.268465	ENSG00000159199.14
TMOD3	-0.0526794	0.592098	15	51829628	51947295	1	6.32221	-1.10775	0.268524	ENSG00000138594.14
ETV6	0.0591028	0.592253	12	11649674	11895377	1	5.77211	1.10746	0.268649	ENSG00000139083.11
KLHL2	0.0788639	0.592253	4	165207561	165323156	1	5.46277	1.10717	0.268775	ENSG00000109466.14
ZNF703	-0.0834797	0.592253	8	37695782	37700019	1	2.3983	-1.10728	0.268727	ENSG00000183779.7
BLZF1	-0.0511302	0.592253	1	169367970	169396540	1	4.15819	-1.10723	0.268747	ENSG00000117475.14
ENSG00000285796	-0.0524762	0.592253	20	45926518	45935055	-1	1.79822	-1.10733	0.268705	ENSG00000285796.1
MFSD4A	-0.0662543	0.592337	1	205568885	205602918	1	0.571927	-1.10697	0.268861	ENSG00000174514.13
RTEL1-TNFRSF6B	-0.0526783	0.592337	20	63659300	63698684	1	3.04777	-1.10691	0.268885	ENSG00000026036.22
MED14OS	0.0808398	0.592536	X	40735400	40738701	1	-0.923009	1.1062	0.269193	ENSG00000234636.2
ASPHD2	0.0583094	0.592536	22	26429260	26445015	1	2.90066	1.10645	0.269084	ENSG00000128203.7
DCP1B	-0.0300546	0.592536	12	1946053	2004535	-1	3.1587	-1.10627	0.269161	ENSG00000151065.14
ELP1	-0.0375679	0.592536	9	108866898	108934328	-1	5.85844	-1.10638	0.269116	ENSG00000070061.16
RFPL3S	0.0592343	0.592536	22	32359886	32382106	-1	0.636321	1.10629	0.269151	ENSG00000205853.12
RSRC2	-0.0264017	0.592536	12	122503454	122527000	-1	6.52406	-1.10632	0.269139	ENSG00000111011.18
ZNF766	-0.0276151	0.592611	19	52269587	52296046	1	4.7301	-1.10604	0.269263	ENSG00000196214.11
TRAF6	-0.0277208	0.592929	11	36483769	36510272	-1	4.56117	-1.1056	0.269451	ENSG00000175104.15
SGSM1	-0.0955802	0.592929	22	24806169	24927578	1	-0.411713	-1.10553	0.26948	ENSG00000167037.19
ENSG00000267681	-0.0968844	0.592952	17	43144956	43145255	1	-1.32056	-1.10388	0.270198	ENSG00000267681.1
MITF	-0.06891	0.592952	3	69739456	69968336	1	1.01391	-1.1046	0.269885	ENSG00000187098.18
ASTL	0.097025	0.592952	2	96122818	96138502	-1	-1.29366	1.10387	0.270202	ENSG00000188886.4
MXD1	0.105375	0.592952	2	69897688	69942945	1	8.56692	1.10445	0.269947	ENSG00000059728.11
ENSG00000280119	0.0771559	0.592952	2	242001209	242006013	1	1.13857	1.10301	0.270573	ENSG00000280119.1
RPL30	0.0549368	0.592952	8	98024851	98046469	-1	9.93885	1.1049	0.269753	ENSG00000156482.11
PIGS	0.0217524	0.592952	17	28553383	28571794	-1	5.48864	1.10367	0.270288	ENSG00000087111.21
NUP107	-0.0243996	0.592952	12	68686951	68745809	1	5.39121	-1.10373	0.27026	ENSG00000111581.10
BRSK1	-0.0740093	0.592952	19	55282072	55312562	1	-0.590104	-1.10322	0.270483	ENSG00000160469.17
C19orf25	0.0383435	0.592952	19	1461143	1479219	-1	4.27663	1.10409	0.270106	ENSG00000119559.17
FARP1	-0.0811291	0.592952	13	98142562	98455176	1	-1.06237	-1.10344	0.270387	ENSG00000152767.17
DELE1	-0.0195527	0.592952	5	141923855	141942047	1	5.96959	-1.10454	0.269909	ENSG00000081791.9
ENSG00000273189	0.06668	0.592952	19	49474586	49487637	1	0.628525	1.10364	0.270301	ENSG00000273189.1
EPS15	-0.0383982	0.592952	1	51354263	51519266	-1	6.22083	-1.10385	0.27021	ENSG00000085832.17
LRCH1	-0.0329776	0.592952	13	46553168	46753040	1	4.55017	-1.10458	0.269895	ENSG00000136141.15
ENSG00000273437	0.107169	0.592952	3	129163606	129163940	-1	-0.628231	1.10316	0.270508	ENSG00000273437.1
KPNA4	-0.0318614	0.592952	3	160495007	160565571	-1	6.25618	-1.10259	0.270754	ENSG00000186432.10
STAU2	-0.0377872	0.592952	8	73420369	73747708	-1	4.26915	-1.10418	0.270066	ENSG00000040341.18
MBNL2	-0.0425153	0.592952	13	97221434	97394120	1	4.19882	-1.1027	0.270706	ENSG00000139793.20
ENSG00000259321	0.0911525	0.592952	14	24139445	24140444	1	0.764122	1.10455	0.269907	ENSG00000259321.1
ACTG1P17	0.0690746	0.592952	15	82725873	82738904	-1	0.40539	1.10272	0.270697	ENSG00000259315.1
METTL2B	-0.024713	0.592952	7	128476729	128506602	1	4.18841	-1.10258	0.270759	ENSG00000165055.16
ENSG00000277117	-0.09153	0.592952	21	5022493	5040666	1	2.37151	-1.10329	0.270452	ENSG00000277117.5
CPSF4	0.0287549	0.592952	7	99438922	99457373	1	4.18136	1.10278	0.270675	ENSG00000160917.15
RMND1	-0.0286612	0.592952	6	151398898	151452158	-1	3.10097	-1.10354	0.270344	ENSG00000155906.20
C6orf120	-0.0507903	0.592952	6	169702190	169704856	1	4.16064	-1.10424	0.270039	ENSG00000185127.6
HK3	0.0981312	0.592952	5	176880869	176899346	-1	6.77245	1.10374	0.270255	ENSG00000160883.11
LGALS2	-0.103313	0.592952	22	37570248	37582616	-1	3.82716	-1.1025	0.270795	ENSG00000100079.7
CXXC1	0.0303904	0.592952	18	50282343	50287839	-1	6.02317	1.1046	0.269885	ENSG00000154832.16
F2R	0.0751568	0.592952	5	76716126	76735770	1	3.4268	1.10299	0.270583	ENSG00000181104.7
TRGV10	-0.0842869	0.592952	7	38299811	38300322	-1	1.38821	-1.10399	0.270147	ENSG00000211694.2
BHLHE41	0.0842525	0.592952	12	26120030	26125037	-1	1.64615	1.1039	0.270188	ENSG00000123095.6
AACS	0.0264924	0.592952	12	125065434	125143333	1	3.30729	1.10536	0.269553	ENSG00000081760.17
CD177	0.375848	0.592952	19	43353686	43363172	1	1.45321	1.10319	0.270496	ENSG00000204936.10
TAP1	0.0840942	0.592952	6	32845209	32853816	-1	7.91274	1.10513	0.269654	ENSG00000168394.12
C19orf44	-0.0404792	0.592952	19	16496394	16521352	1	1.39756	-1.10515	0.269647	ENSG00000105072.9
TRIP6	0.0520839	0.592954	7	100867387	100873454	1	2.26319	1.10241	0.270836	ENSG00000087077.14
CSE1L	-0.0285801	0.592954	20	49046246	49096960	1	5.48632	-1.10233	0.270868	ENSG00000124207.17
CRY1	-0.0380184	0.593269	12	106991364	107093549	-1	4.03971	-1.10192	0.271048	ENSG00000008405.12
CRLS1	0.042111	0.593405	20	6006093	6040053	1	4.12971	1.10152	0.271219	ENSG00000088766.12
RIC8A	0.0211746	0.593405	11	207708	215113	1	5.82917	1.10153	0.271216	ENSG00000177963.15
ENSG00000241170	0.0620508	0.593405	11	74876286	74920022	1	1.74436	1.10153	0.271215	ENSG00000241170.3
SLC11A2	-0.0273138	0.593647	12	50979401	51028566	-1	4.93968	-1.10118	0.271366	ENSG00000110911.17
MED11	0.0339805	0.593759	17	4731428	4733608	1	4.08385	1.10098	0.271453	ENSG00000161920.11
TM9SF2	0.0405437	0.593786	13	99446311	99564048	1	7.34215	1.10086	0.271508	ENSG00000125304.10
BNIPL	0.0573891	0.593786	1	151036321	151047720	1	1.31918	1.10079	0.271538	ENSG00000163141.20
SPRING1	-0.0270092	0.593946	12	116710171	116738070	-1	5.2777	-1.10054	0.271648	ENSG00000111412.6
RPS3	0.066745	0.594065	11	75399515	75422280	1	10.0363	1.10033	0.271738	ENSG00000149273.15
CCDC85C	-0.0498699	0.594133	14	99500190	99604207	-1	1.53547	-1.10017	0.271806	ENSG00000205476.9
SLC7A1	-0.0448617	0.594457	13	29509414	29595688	-1	4.18052	-1.09972	0.272005	ENSG00000139514.13
VAMP8	0.0568265	0.594457	2	85561562	85582031	1	6.07122	1.09967	0.272027	ENSG00000118640.11
COA7	-0.0389374	0.594517	1	52684449	52698347	-1	2.63432	-1.09952	0.272091	ENSG00000162377.6
ENSG00000267370	-0.0783224	0.594539	19	9756152	9756863	-1	-0.418873	-1.09941	0.272137	ENSG00000267370.1
MICOS10	0.0394792	0.594763	1	19484403	19629821	1	5.21973	1.09908	0.272283	ENSG00000173436.15
MZT2A	0.072933	0.594763	2	131464900	131492743	-1	3.69295	1.09887	0.272374	ENSG00000173272.16
RPP14	-0.0234874	0.594763	3	58306245	58324695	1	4.0303	-1.09884	0.272385	ENSG00000163684.12
ZNF691	0.029079	0.594763	1	42846573	42852477	1	3.30574	1.09894	0.272344	ENSG00000164011.18
ACOT2	-0.0515643	0.594799	14	73567620	73575658	1	1.92708	-1.09872	0.272437	ENSG00000119673.16
SRGAP2B	-0.0859402	0.59488	1	144887265	145095528	-1	3.95755	-1.09847	0.272547	ENSG00000196369.12
ATP13A3	-0.063778	0.59488	3	194402672	194498364	-1	5.80309	-1.09855	0.272514	ENSG00000133657.17
SNX18	0.0534265	0.595232	5	54517759	54546586	1	5.86609	1.09752	0.272963	ENSG00000178996.14
ISL2	0.110207	0.595232	15	76336773	76342475	1	0.364404	1.09755	0.272949	ENSG00000159556.10
ENSG00000289272	-0.120383	0.595232	2	44228188	44229195	1	-0.386513	-1.09777	0.272854	ENSG00000289272.1
ENSG00000273784	-0.0655814	0.595232	13	52600042	52643773	1	3.45134	-1.0979	0.272798	ENSG00000273784.5
C16orf87	-0.0348184	0.595232	16	46796603	46831180	-1	3.1543	-1.09797	0.272767	ENSG00000155330.10
GADD45GIP1	0.084115	0.595232	19	12953119	12957223	-1	2.83403	1.09756	0.272944	ENSG00000179271.3
COLGALT2	0.119486	0.595232	1	183929854	184037729	-1	-0.0178949	1.09771	0.27288	ENSG00000198756.12
CRAT	0.0435981	0.595271	9	129094142	129111189	-1	3.43968	1.09728	0.273067	ENSG00000095321.18
TIFA	0.0624478	0.595271	4	112274537	112285904	-1	4.81279	1.0972	0.273101	ENSG00000145365.11
OR2L2	-0.0875918	0.595271	1	248030070	248042305	1	-1.06745	-1.09714	0.273127	ENSG00000203663.4
MRPS24	0.0697723	0.595271	7	43866558	43869893	-1	3.92207	1.09717	0.273114	ENSG00000062582.14
ENSG00000244459	0.0647558	0.595419	4	1574062	1580527	-1	1.32002	1.09691	0.273231	ENSG00000244459.3
MAPK9	-0.017622	0.595487	5	180233143	180292099	-1	4.76777	-1.09666	0.273336	ENSG00000050748.18
MAN1B1-DT	0.07203	0.595487	9	137084946	137086817	-1	-0.541609	1.09658	0.273371	ENSG00000268996.3
PPP4R1	0.0715546	0.595487	18	9546791	9615240	-1	6.10496	1.09666	0.273336	ENSG00000154845.16
ELOA-AS1	0.0507859	0.595526	1	23706901	23778325	-1	1.56297	1.09646	0.273426	ENSG00000236810.7
WDR5B-DT	0.0462148	0.595642	3	122416200	122443180	1	2.1629	1.09617	0.273551	ENSG00000272758.7
PTPN2	0.0200412	0.595642	18	12785478	12929643	-1	5.86459	1.0962	0.273537	ENSG00000175354.20
CPLANE2	-0.0481899	0.595711	1	16231692	16237183	-1	0.595878	-1.09599	0.273631	ENSG00000132881.12
PTGES3	0.0306591	0.595711	12	56663341	56688408	-1	7.50283	1.09585	0.273692	ENSG00000110958.16
SAMD4B	-0.030548	0.595711	19	39342421	39385710	1	5.42307	-1.09592	0.273663	ENSG00000179134.16
SNRPB2	0.0333394	0.595872	20	16729961	16742564	1	5.23145	1.09543	0.273875	ENSG00000125870.11
COPS7A	0.0236829	0.595872	12	6724014	6731875	1	4.57257	1.09546	0.273863	ENSG00000111652.10
FGF13	0.157294	0.595872	X	138614727	139222777	-1	-1.15107	1.09552	0.273836	ENSG00000129682.16
IGLV1-41	0.164487	0.59594	22	22404207	22404721	1	0.493931	1.09528	0.273943	ENSG00000253818.1
CLSTN3	-0.0395864	0.595998	12	7129698	7158945	1	4.98949	-1.0951	0.274022	ENSG00000139182.15
CHSY1	0.0827427	0.595998	15	101175727	101252048	-1	5.30476	1.09505	0.274043	ENSG00000131873.7
ME2	-0.0304602	0.596086	18	50879080	50954257	1	6.11707	-1.09481	0.274146	ENSG00000082212.13
ZNF674-AS1	-0.0391412	0.596086	X	46545438	46548841	1	2.12833	-1.09479	0.274156	ENSG00000230844.3
SNAPC2	0.0599813	0.596154	19	7920338	7923250	1	2.78215	1.09463	0.274224	ENSG00000104976.12
MBD1	-0.0195283	0.596159	18	50266882	50281774	-1	6.15219	-1.09455	0.274262	ENSG00000141644.18
PIK3C3	-0.0261041	0.596229	18	41955234	42087830	1	5.53106	-1.09435	0.27435	ENSG00000078142.14
ACYP2	0.0350836	0.596229	2	53970838	54305300	1	2.52862	1.09426	0.274389	ENSG00000170634.13
OGFOD1	-0.0242757	0.596229	16	56451521	56479104	1	4.77777	-1.09422	0.274404	ENSG00000087263.17
ZNF638	-0.032575	0.596312	2	71276561	71435069	1	7.06169	-1.09405	0.274478	ENSG00000075292.19
EIF3F	0.0539063	0.596456	11	7970251	8001862	1	7.37958	1.0938	0.274591	ENSG00000175390.15
ZNF530	-0.0333143	0.596456	19	57599885	57612722	1	2.52986	-1.09365	0.274654	ENSG00000183647.11
GGCX	-0.0314304	0.596456	2	85544720	85561532	-1	4.51883	-1.0937	0.274634	ENSG00000115486.13
TTPAL	-0.0264803	0.596468	20	44475874	44494603	1	4.63894	-1.09356	0.274696	ENSG00000124120.11
ENSG00000273320	0.124636	0.596536	7	106285480	106286326	1	-1.30152	1.0934	0.274764	ENSG00000273320.1
LINS1	-0.0372961	0.59659	15	100559369	100603230	-1	4.8359	-1.09302	0.274932	ENSG00000140471.17
MAPKAP1	-0.0221061	0.59659	9	125437393	125707234	-1	5.44856	-1.09312	0.274887	ENSG00000119487.17
IFI44L	-0.274237	0.59659	1	78619902	78646145	1	6.24274	-1.09286	0.275	ENSG00000137959.17
TM9SF3	-0.0314896	0.59659	10	96518110	96587452	-1	6.79111	-1.09285	0.275007	ENSG00000077147.16
PITPNA-AS1	0.0549562	0.59659	17	1516877	1518101	1	1.78756	1.09289	0.274987	ENSG00000236618.3
UBXN2A	-0.0302536	0.59659	2	23927285	24004909	1	3.42999	-1.09322	0.274841	ENSG00000173960.14
ENSG00000272375	0.0761867	0.596808	8	30197404	30198048	1	-1.01442	1.09244	0.275188	ENSG00000272375.1
ENSG00000280157	0.0773665	0.596808	1	228121523	228123771	1	-0.740158	1.09237	0.275217	ENSG00000280157.1
ENSG00000279330	0.0634798	0.596808	16	3273609	3275807	1	0.982331	1.09244	0.275186	ENSG00000279330.1
NEMF	-0.0404162	0.596872	14	49782083	49852821	-1	5.81526	-1.09205	0.275356	ENSG00000165525.18
NPLOC4	-0.0152987	0.596872	17	81556887	81648465	-1	6.22226	-1.09222	0.275284	ENSG00000182446.14
HEBP1	0.0537281	0.596872	12	12974870	13000265	-1	3.26373	1.09206	0.275353	ENSG00000013583.10
ZNF567	-0.0528808	0.597032	19	36687612	36727701	1	2.81232	-1.0918	0.275466	ENSG00000189042.14
MUC20P1	0.121229	0.597034	3	195614947	195620233	1	-0.659369	1.09134	0.275667	ENSG00000224769.1
ENSG00000286269	0.0745548	0.597034	4	117648832	117657312	-1	-0.358936	1.0915	0.2756	ENSG00000286269.1
RSRP1	0.0394289	0.597034	1	25242249	25338213	-1	8.4467	1.09155	0.275578	ENSG00000117616.18
ENSG00000251034	-0.0690865	0.597034	8	22481588	22553444	-1	-0.293363	-1.0913	0.275686	ENSG00000251034.2
CST3	0.0924938	0.597034	20	23626706	23638473	-1	6.07161	1.0917	0.275509	ENSG00000101439.9
ENSG00000187951	0.257566	0.597034	15	30658717	30772993	1	0.731389	1.09139	0.275648	ENSG00000187951.11
ENSG00000288858	0.101113	0.597236	2	85594920	85595568	-1	-1.34831	1.09064	0.275976	ENSG00000288858.1
GMCL1	-0.0381331	0.597236	2	69829660	69881384	1	5.23087	-1.09093	0.275848	ENSG00000087338.5
OTUD6B-AS1	-0.0356312	0.597236	8	91059318	91070583	-1	4.4734	-1.09068	0.275958	ENSG00000253738.3
EWSR1	-0.022109	0.597236	22	29268009	29300525	1	8.25082	-1.09072	0.275943	ENSG00000182944.18
MADD	-0.0215675	0.597236	11	47269161	47330031	1	6.42563	-1.09059	0.275998	ENSG00000110514.19
CORO7	0.0317797	0.597236	16	4354542	4425705	-1	6.74871	1.09083	0.275895	ENSG00000262246.6
ENSG00000268049	-0.089195	0.597441	19	58357999	58359603	1	-1.46452	-1.09029	0.27613	ENSG00000268049.1
PDE4DIPP2	-0.0682032	0.597525	1	120489860	120701289	-1	3.47882	-1.09011	0.276207	ENSG00000275131.3
ABCF1	-0.027563	0.597525	6	30571393	30597179	1	6.04065	-1.09004	0.276241	ENSG00000204574.14
TENT4A	-0.0250396	0.597531	5	6713432	6757044	1	5.34131	-1.08995	0.27628	ENSG00000112941.14
CLDN12	-0.0571708	0.597587	7	90383721	90513402	1	0.746062	-1.08981	0.276343	ENSG00000157224.16
ABTB2	0.119041	0.597587	11	34150987	34358010	-1	1.66679	1.08956	0.276452	ENSG00000166016.6
TBC1D25	0.0292735	0.597587	X	48539714	48562609	1	4.26529	1.08957	0.276447	ENSG00000068354.16
CFL2	-0.0373065	0.597587	14	34709113	34714823	-1	2.75777	-1.08961	0.276428	ENSG00000165410.15
LDOC1	0.0719409	0.59789	X	141111605	141177129	-1	1.01574	1.08871	0.276826	ENSG00000182195.9
ENSG00000270149	-0.247172	0.59789	1	160997957	161038962	-1	0.920462	-1.08867	0.276842	ENSG00000270149.5
ITGA7	-0.0627583	0.59789	12	55684568	55716404	-1	1.84439	-1.08874	0.276811	ENSG00000135424.19
SCAMP1	-0.0449027	0.59789	5	78360611	78480739	1	4.07346	-1.08841	0.276958	ENSG00000085365.18
NUP42	0.0240682	0.59789	7	23181841	23201011	1	4.48962	1.08853	0.276905	ENSG00000136243.18
THBD	0.118316	0.59789	20	23045633	23049672	-1	2.95987	1.08856	0.276893	ENSG00000178726.7
MPHOSPH6	0.0308824	0.59789	16	82147798	82170224	-1	3.617	1.08854	0.276901	ENSG00000135698.10
HYKK	-0.058484	0.59789	15	78507564	78537372	1	0.703027	-1.08905	0.276676	ENSG00000188266.14
EPB41L4A-AS1	0.0461132	0.59789	5	112160526	112164818	1	4.03536	1.08854	0.276903	ENSG00000224032.8
LINC01473	-0.091624	0.59789	2	186032884	186422432	-1	-1.25319	-1.08842	0.276952	ENSG00000237877.7
PSMB5	0.0435704	0.598005	14	23016543	23035230	-1	4.17996	1.08812	0.277084	ENSG00000100804.19
CCDC93	-0.038048	0.598005	2	117915478	118014133	-1	5.95186	-1.08817	0.277062	ENSG00000125633.11
ENSG00000279417	-0.146169	0.598149	15	30344307	30348236	-1	-0.614388	-1.08789	0.277187	ENSG00000279417.1
CDKL1	-0.043213	0.598152	14	50326265	50416461	-1	2.58641	-1.08775	0.277251	ENSG00000100490.10
ENSG00000272638	0.0949561	0.598152	7	30424672	30425412	1	-1.23327	1.08772	0.277262	ENSG00000272638.1
PROSER1	-0.023437	0.598207	13	39009865	39038089	-1	5.48852	-1.08742	0.277397	ENSG00000120685.20
C1orf54	0.0546031	0.598207	1	150268200	150280916	1	0.335869	1.08752	0.277351	ENSG00000118292.9
ENSG00000289406	-0.0642494	0.598207	6	31560244	31572700	-1	-0.214821	-1.08748	0.277367	ENSG00000289406.1
RPL36	0.0642301	0.598235	19	5674947	5691875	1	8.17439	1.0873	0.277447	ENSG00000130255.13
MRPS27	-0.0282679	0.598287	5	72219403	72320646	-1	5.18481	-1.0869	0.277624	ENSG00000113048.17
SANBR	-0.0448812	0.598287	2	61065871	61138034	1	2.57995	-1.087	0.27758	ENSG00000162929.14
NLGN3	0.0547204	0.598287	X	71144821	71175255	1	2.26	1.08695	0.277601	ENSG00000196338.15
HPS4	-0.0266606	0.598287	22	26443423	26483837	-1	5.01772	-1.08696	0.277596	ENSG00000100099.21
HERC3	-0.0787657	0.598287	4	88592434	88708541	1	5.94975	-1.08683	0.277654	ENSG00000138641.18
AATF	0.0316594	0.59835	17	36948925	37056871	1	5.74513	1.08668	0.277719	ENSG00000275700.6
RPP25L	0.0494074	0.598412	9	34610486	34612104	-1	3.28081	1.08654	0.277784	ENSG00000164967.10
SMIM19	0.042688	0.59849	8	42541155	42555195	1	3.39433	1.08635	0.277867	ENSG00000176209.12
KAT5	0.0259857	0.59849	11	65711996	65719604	1	5.18054	1.08629	0.277894	ENSG00000172977.13
PARP10	0.087183	0.598516	8	143977153	144012772	-1	6.97188	1.08597	0.278036	ENSG00000178685.14
ZNF366	-0.178139	0.598516	5	72439903	72507410	-1	-0.237025	-1.08577	0.278123	ENSG00000178175.12
STAMBPL1	0.0258002	0.598516	10	88879734	88975153	1	3.92313	1.08616	0.277952	ENSG00000138134.12
JAGN1	0.0445148	0.598516	3	9890574	9894349	1	4.02226	1.08582	0.278101	ENSG00000171135.15
PRSS23	0.112574	0.598516	11	86791059	86952910	1	2.30147	1.08577	0.278125	ENSG00000150687.12
ENSG00000285641	0.148457	0.598516	1	153975850	153986246	-1	-0.318408	1.08579	0.278114	ENSG00000285641.1
RPS27L	0.0378811	0.598547	15	63125872	63158021	-1	4.80224	1.08565	0.278176	ENSG00000185088.14
H2BC6	-0.0873759	0.598659	6	26172059	26184655	1	-0.28834	-1.08524	0.278359	ENSG00000274290.3
TECR	0.054732	0.598659	19	14517085	14565980	1	5.30866	1.08522	0.278365	ENSG00000099797.15
TFAP4	-0.0344544	0.598659	16	4257186	4273075	-1	3.46385	-1.08539	0.278292	ENSG00000090447.12
ZNF605	-0.0453145	0.598659	12	132918306	132956306	-1	3.99115	-1.0852	0.278375	ENSG00000196458.11
UBE4A	-0.0413568	0.598741	11	118359600	118399211	1	6.59428	-1.08474	0.278577	ENSG00000110344.10
NBPF10	-0.0600232	0.598741	1	146064711	146229000	-1	6.00993	-1.08462	0.278632	ENSG00000271425.9
TMEM214	0.0291201	0.598741	2	27032910	27041694	1	5.37255	1.08467	0.278612	ENSG00000119777.20
MFAP3	-0.0449775	0.598741	5	154038959	154220478	1	5.07021	-1.08492	0.278499	ENSG00000037749.13
MORN4	-0.0744723	0.598741	10	97614553	97633500	-1	-0.333197	-1.08495	0.278486	ENSG00000171160.18
SURF4	0.028524	0.598741	9	133361450	133376166	-1	6.26275	1.08472	0.278586	ENSG00000148248.14
ENSG00000278920	0.0911632	0.598748	22	31051630	31068327	1	-1.33895	1.08431	0.278771	ENSG00000278920.1
CCDC15	-0.0568756	0.598748	11	124954121	125041489	1	0.899186	-1.08438	0.278739	ENSG00000149548.15
MLEC	-0.029168	0.598748	12	120687149	120701859	1	6.64031	-1.08439	0.278734	ENSG00000110917.8
RPS5	0.0685708	0.598748	19	58386400	58394806	1	8.6113	1.08428	0.278782	ENSG00000083845.9
ENSG00000287200	0.0732988	0.598925	12	57457596	57462818	-1	0.0651727	1.084	0.278906	ENSG00000287200.1
TRBV6-1	-0.0549923	0.598925	7	142328297	142328786	1	2.62733	-1.08385	0.278974	ENSG00000211706.2
CBL	-0.0682877	0.598925	11	119206298	119313926	1	7.41659	-1.0839	0.27895	ENSG00000110395.7
WWP1	-0.0385183	0.599032	8	86342547	86478420	1	5.48819	-1.08357	0.279097	ENSG00000123124.14
FHIP1A	-0.105038	0.599032	4	151409176	151670503	1	0.0114512	-1.08358	0.279092	ENSG00000164142.16
ENSG00000233967	-0.0755447	0.599194	6	80441295	80466674	1	1.08009	-1.08323	0.279249	ENSG00000233967.7
PDCD4	-0.0264734	0.599194	10	110871795	110900006	1	7.80123	-1.08318	0.279271	ENSG00000150593.18
ENSG00000268858	-0.0338615	0.599194	20	63861212	63864293	-1	3.02566	-1.08309	0.279312	ENSG00000268858.2
EFCAB15P	-0.0902677	0.599194	17	45245186	45251129	-1	-0.667695	-1.08307	0.279319	ENSG00000233483.3
CBX4	0.0354211	0.599256	17	79833156	79839440	-1	4.59705	1.08292	0.279385	ENSG00000141582.15
MRPS34	0.069343	0.599317	16	1771890	1773150	-1	4.12709	1.08269	0.279486	ENSG00000074071.15
ENSG00000251143	0.0677047	0.599317	11	72014291	72020910	1	-0.428615	1.08277	0.279453	ENSG00000251143.1
SLC5A9	0.121897	0.599365	1	48222685	48248644	1	-0.996537	1.0825	0.279572	ENSG00000117834.13
FAM133B	-0.0228814	0.599365	7	92560758	92590393	-1	4.75465	-1.08248	0.279582	ENSG00000234545.8
ANO7L1	0.123259	0.599374	1	16215907	16228027	-1	-0.463218	1.08239	0.279622	ENSG00000237276.9
STK17B	-0.0390724	0.599497	2	196133583	196176503	-1	8.2871	-1.08217	0.279716	ENSG00000081320.11
WASH6P	0.04271	0.599567	X	156020826	156025710	1	5.98211	1.08199	0.279797	ENSG00000182484.15
XPO1	-0.047831	0.599567	2	61476032	61538741	-1	7.28895	-1.08194	0.279822	ENSG00000082898.19
AUTS2	-0.0505651	0.599786	7	69598296	70793506	1	4.10749	-1.08157	0.279985	ENSG00000158321.18
SARS2	0.0436358	0.599786	19	38915266	38930763	-1	3.29492	1.08154	0.279998	ENSG00000104835.15
ZNF12	-0.0353033	0.599848	7	6688433	6706947	-1	5.52156	-1.08139	0.280063	ENSG00000164631.19
TCP11L2	-0.100084	0.600006	12	106301929	106347003	1	5.00849	-1.08102	0.280228	ENSG00000166046.11
ENSG00000280027	-0.0956419	0.600006	16	53391089	53392473	1	1.72482	-1.08098	0.280247	ENSG00000280027.1
ETAA1	-0.0339055	0.600006	2	67397322	67412089	1	3.8826	-1.08113	0.28018	ENSG00000143971.9
ENSG00000260361	0.0992659	0.600097	15	92779757	92781492	-1	-0.157153	1.0808	0.280326	ENSG00000260361.1
ENSG00000286104	0.0738487	0.600161	19	58575445	58601316	1	0.520867	1.08047	0.280475	ENSG00000286104.1
COLQ	-0.0449999	0.600161	3	15450133	15521751	-1	2.58028	-1.0805	0.280459	ENSG00000206561.14
NRADDP	0.109607	0.600161	3	47010824	47013465	1	-0.501897	1.0803	0.280548	ENSG00000236409.2
UXT-AS1	-0.0666491	0.600161	X	47658833	47692326	1	-0.481913	-1.08031	0.280543	ENSG00000267064.2
CSTF2	-0.0290116	0.600161	X	100820359	100841520	1	3.29098	-1.08024	0.280576	ENSG00000101811.14
RELA-DT	0.0471594	0.600161	11	65663001	65671718	1	1.96571	1.08043	0.280491	ENSG00000285533.3
SRD5A1	-0.0361834	0.600333	5	6633427	6674386	1	3.39889	-1.07998	0.280693	ENSG00000145545.12
KRT10-AS1	0.0537883	0.600517	17	40819106	40836270	1	1.59192	1.0797	0.280816	ENSG00000167920.11
PTGES3P1	0.0898182	0.6008	1	89104285	89104767	-1	2.13819	1.07932	0.280985	ENSG00000234518.2
RELB	0.0578803	0.600984	19	45001449	45038198	1	4.0805	1.07896	0.281144	ENSG00000104856.14
TMEM143	0.0397737	0.600984	19	48332356	48364059	-1	2.63372	1.07904	0.281109	ENSG00000161558.11
PPP1R15B	-0.0438707	0.601291	1	204396492	204411887	-1	6.54056	-1.07856	0.281325	ENSG00000158615.10
PACSIN2	0.0527786	0.6018	22	42835412	43015149	-1	6.66866	1.07786	0.281636	ENSG00000100266.19
MRPL30	-0.0222245	0.6018	2	99181152	99199561	1	4.62925	-1.07792	0.281608	ENSG00000185414.20
METTL25B	0.0280118	0.601849	1	156728442	156736960	1	3.57381	1.07748	0.281807	ENSG00000143303.12
ZNF517	0.0399439	0.601849	8	144798876	144811169	1	2.39489	1.0775	0.281797	ENSG00000197363.11
BLOC1S3	0.0407022	0.601849	19	45178784	45216933	1	3.81973	1.07754	0.28178	ENSG00000189114.8
DHRS4L2	0.0556083	0.601849	14	23969874	24006408	1	3.11607	1.07752	0.281785	ENSG00000187630.18
PDCD10	0.0295223	0.602378	3	167683298	167734939	-1	5.52323	1.07667	0.282165	ENSG00000114209.15
ATRAID	0.0406387	0.602378	2	27212041	27217178	1	5.03864	1.07682	0.282101	ENSG00000138085.18
RALBP1	0.0370179	0.602378	18	9475009	9538114	1	6.41741	1.07673	0.28214	ENSG00000017797.13
TRAV8-6	-0.0548362	0.60243	14	21978459	21979120	1	2.16135	-1.07654	0.282226	ENSG00000211795.3
RTN2	0.0747823	0.602587	19	45485294	45497055	-1	1.61766	1.07629	0.282336	ENSG00000125744.12
CAMKK2	0.0543876	0.602655	12	121237675	121298308	-1	6.50979	1.07597	0.282477	ENSG00000110931.19
ADGRA2	-0.0629513	0.602655	8	37784191	37844896	1	1.36009	-1.07597	0.282478	ENSG00000020181.18
TRIM7	0.0700386	0.602655	5	181193924	181205293	-1	0.168667	1.0761	0.282421	ENSG00000146054.18
ENSG00000261888	0.0888251	0.602824	17	83104255	83106910	1	0.316343	1.07324	0.283699	ENSG00000261888.1
NDUFV1	0.0388229	0.602824	11	67605653	67612554	1	6.39471	1.0733	0.283673	ENSG00000167792.13
TMEM222	0.0376267	0.602824	1	27322145	27336400	1	4.83129	1.07526	0.282796	ENSG00000186501.15
IGLC3	0.132501	0.602824	22	22906342	22906803	1	7.09984	1.07425	0.283247	ENSG00000211679.2
NAP1L3	-0.063669	0.602824	X	93670930	93673578	-1	0.750218	-1.07535	0.282757	ENSG00000186310.10
CISD2	0.0399187	0.602824	4	102868974	102892807	1	3.93349	1.07374	0.283476	ENSG00000145354.12
CCSAP	0.046645	0.602824	1	229321011	229343294	-1	4.40769	1.07436	0.2832	ENSG00000154429.11
TPM3	0.030648	0.602824	1	154155304	154194648	-1	8.81281	1.07408	0.283323	ENSG00000143549.21
ENSG00000273226	0.0666269	0.602824	9	19375451	19375996	1	0.685691	1.07362	0.283532	ENSG00000273226.1
NAXD	0.0267144	0.602824	13	110615545	110639996	1	4.7175	1.0744	0.28318	ENSG00000213995.12
SENP3	0.0244498	0.602824	17	7561919	7571969	1	4.86635	1.07488	0.282967	ENSG00000161956.13
TUBG1	0.0533454	0.602824	17	42609641	42615238	1	2.97454	1.07336	0.283647	ENSG00000131462.9
BCS1L	0.0364099	0.602824	2	218658764	218663443	1	4.36397	1.07472	0.283036	ENSG00000074582.15
NBR1	-0.0348227	0.602824	17	43170481	43211689	1	7.10749	-1.07344	0.283612	ENSG00000188554.15
TMEM51	-0.126862	0.602824	1	15152532	15220478	1	-0.342745	-1.07404	0.283343	ENSG00000171729.14
SUCO	-0.0374319	0.602824	1	172532349	172611833	1	5.23763	-1.0735	0.283583	ENSG00000094975.14
SLC2A1	0.034504	0.602824	1	42925353	42958893	-1	4.8903	1.07462	0.283084	ENSG00000117394.24
NFRKB	-0.0260755	0.602824	11	129863636	129895590	-1	5.18678	-1.07447	0.283149	ENSG00000170322.15
CLIP2	0.0375311	0.602824	7	74289407	74405935	1	3.49154	1.07423	0.283255	ENSG00000106665.16
ENSG00000288919	-0.118457	0.602824	19	39402842	39404200	1	-0.748596	-1.07352	0.283576	ENSG00000288919.1
TTC41P	0.0721158	0.602824	12	103843749	103930211	-1	-0.589008	1.0747	0.283045	ENSG00000214198.8
TTC14	-0.0566447	0.602824	3	180602163	180617828	1	6.75548	-1.07449	0.283142	ENSG00000163728.11
RALY	0.0424217	0.602824	20	33993646	34108308	1	6.77079	1.07481	0.282999	ENSG00000125970.12
COL6A1	-0.117352	0.602824	21	45981770	46005050	1	-0.232294	-1.07388	0.283414	ENSG00000142156.16
EMSY-DT	-0.0531329	0.602824	11	76435559	76444690	-1	1.01905	-1.07504	0.282893	ENSG00000255135.5
USP27X-DT	-0.0729953	0.602824	X	49876724	49879241	-1	-0.855872	-1.07546	0.282708	ENSG00000234390.4
ID3	0.0707756	0.602824	1	23557926	23559501	-1	4.52402	1.07413	0.283302	ENSG00000117318.9
LINC00504	-0.0574258	0.602824	4	14470465	14888169	-1	1.31058	-1.07506	0.282884	ENSG00000248360.7
PRPSAP1	0.021539	0.602824	17	76309478	76384521	-1	4.15046	1.0753	0.282778	ENSG00000161542.17
MS4A2	-0.0884749	0.602824	11	60088261	60098467	1	1.96752	-1.07409	0.283318	ENSG00000149534.9
NSUN5	0.0333426	0.602824	7	73302516	73308826	-1	5.21129	1.0739	0.283407	ENSG00000130305.17
CCDC159	0.0380888	0.602898	19	11344684	11354944	1	4.74895	1.07243	0.284066	ENSG00000183401.12
RHPN2	-0.089323	0.602898	19	32978592	33064888	-1	-1.37016	-1.07244	0.284057	ENSG00000131941.8
RPS3AP38	-0.183751	0.602898	10	67960702	67961464	-1	-1.18885	-1.07276	0.283917	ENSG00000226318.1
TADA3	0.034127	0.602898	3	9779967	9793011	-1	5.93526	1.07271	0.28394	ENSG00000171148.14
RAP2A	-0.0455689	0.602898	13	97434169	97469128	1	4.70407	-1.07247	0.284048	ENSG00000125249.7
LRRC69	-0.0635956	0.602898	8	91101832	91219236	1	0.21524	-1.07303	0.283796	ENSG00000214954.8
DMTF1	-0.046404	0.602898	7	87152409	87196337	1	6.60095	-1.07296	0.283828	ENSG00000135164.19
ZNF26	-0.029666	0.602898	12	132986365	133032952	1	4.69104	-1.07253	0.284018	ENSG00000198393.8
ATP6V1F	0.0558228	0.602898	7	128862856	128865847	1	5.14024	1.07244	0.28406	ENSG00000128524.5
ENSG00000272106	0.0519741	0.602917	1	1613758	1615795	-1	1.35111	1.07232	0.284111	ENSG00000272106.1
ZNF10	-0.0408433	0.602931	12	133130575	133159465	1	3.2387	-1.07223	0.284155	ENSG00000256223.6
MMP14	0.0720547	0.60312	14	22836560	22849041	1	0.48294	1.07195	0.284281	ENSG00000157227.14
CLEC12A-AS1	-0.0753211	0.603133	12	9948137	9953336	-1	-0.603536	-1.07185	0.284324	ENSG00000231560.1
STARD10	0.0703158	0.603304	11	72754729	72794047	-1	2.57149	1.07151	0.284478	ENSG00000214530.10
ENSG00000254929	-0.186585	0.603304	10	47517816	47553514	-1	-0.414762	-1.07156	0.284455	ENSG00000254929.6
PPP1R3D	0.0605015	0.603334	20	59936663	59940305	-1	4.40857	1.07139	0.284529	ENSG00000132825.7
BCRP2	-0.0927662	0.603458	22	21102984	21122286	1	1.08767	-1.07118	0.284624	ENSG00000169668.12
FAM107B	-0.0302441	0.60348	10	14518557	14774897	-1	7.89401	-1.07055	0.284909	ENSG00000065809.14
CCDC112	0.0325288	0.60348	5	115267190	115296693	-1	3.15286	1.07052	0.284922	ENSG00000164221.13
SLC4A4	-0.0988329	0.60348	4	71062667	71572087	1	-0.100675	-1.07034	0.285003	ENSG00000080493.18
MAPK11	0.0503912	0.60348	22	50263713	50270767	-1	2.18971	1.07051	0.284927	ENSG00000185386.15
BPHL	-0.040473	0.60348	6	3118374	3153578	1	1.91575	-1.07034	0.285002	ENSG00000137274.13
ENSG00000248993	0.222105	0.60348	6	32937364	32953122	-1	-0.189853	1.07051	0.284924	ENSG00000248993.1
CCL4	0.0867047	0.60348	17	36103827	36105621	1	3.37464	1.07096	0.284724	ENSG00000275302.2
PNO1	-0.031356	0.60348	2	68157888	68176238	1	3.41043	-1.07039	0.284981	ENSG00000115946.8
ENSG00000261269	0.242065	0.60348	5	72439903	72442387	-1	-0.831832	1.07074	0.284823	ENSG00000261269.1
NSUN6	-0.0355608	0.60348	10	18545561	18659285	-1	3.92875	-1.07086	0.28477	ENSG00000241058.4
ABCG1	0.0492717	0.603486	21	42199689	42297244	1	4.47012	1.06962	0.285327	ENSG00000160179.19
ENSG00000286288	0.0863119	0.603486	20	1729038	1817765	-1	1.09581	1.07018	0.285072	ENSG00000286288.1
NR1D2	-0.0477364	0.603486	3	23945286	23980617	1	5.0576	-1.06956	0.285352	ENSG00000174738.13
FCGR1A	0.193592	0.603486	1	149782671	149791675	1	4.53212	1.06946	0.285397	ENSG00000150337.14
ENSG00000273456	0.102918	0.603486	2	202374932	202375604	-1	-1.41119	1.06981	0.285239	ENSG00000273456.1
VPREB3	0.0769728	0.603486	22	23752743	23754425	-1	4.23294	1.06945	0.285402	ENSG00000128218.8
KDM5B	-0.0324361	0.603486	1	202724495	202808487	-1	5.41246	-1.07008	0.285117	ENSG00000117139.18
WDFY1	-0.0683367	0.603486	2	223855716	223945357	-1	5.61768	-1.06989	0.285203	ENSG00000085449.15
ENSG00000269925	-0.109298	0.603486	1	7776383	7776775	1	-0.267427	-1.06969	0.285293	ENSG00000269925.1
H4C15	0.133027	0.603486	1	149854045	149861159	-1	2.94086	1.06986	0.28522	ENSG00000270276.3
MRPL32	0.0231313	0.603486	7	42932376	42948958	1	4.40419	1.06943	0.285411	ENSG00000106591.4
SLC25A42	0.0374865	0.603505	19	19063994	19113030	1	4.36752	1.06908	0.285568	ENSG00000181035.14
ORC4	-0.0193503	0.603505	2	147930396	148021604	-1	4.92102	-1.06912	0.285551	ENSG00000115947.14
COQ3	0.0419604	0.603505	6	99369401	99394195	-1	1.81395	1.0691	0.285562	ENSG00000132423.12
HSPA7	0.104927	0.603505	1	161606291	161608217	1	4.34727	1.06927	0.285485	ENSG00000225217.1
ITGAL	-0.0336867	0.60389	16	30472658	30523567	1	8.60928	-1.06859	0.285787	ENSG00000005844.19
CIT	-0.0872916	0.604023	12	119685791	119877320	-1	1.12664	-1.06798	0.286064	ENSG00000122966.17
IGKV1D-16	0.168704	0.604023	2	90100236	90100738	1	1.10283	1.06791	0.286097	ENSG00000241244.1
HABP4	0.0485549	0.604023	9	96450169	96491336	1	2.96494	1.06807	0.286025	ENSG00000130956.14
CDHR2	-0.0732978	0.604023	5	176542511	176595974	1	-0.368028	-1.06818	0.285976	ENSG00000074276.11
SRGAP2C	-0.0632353	0.604023	1	121184811	121392874	1	3.89653	-1.068	0.286055	ENSG00000171943.12
ENSG00000230492	0.17083	0.604023	20	22995708	23030785	-1	0.487923	1.06788	0.286108	ENSG00000230492.2
ALKBH8	-0.0384904	0.604023	11	107502727	107565742	-1	3.76429	-1.0683	0.285919	ENSG00000137760.15
EXTL3	0.0497186	0.604023	8	28600469	28755599	1	5.20796	1.06777	0.286161	ENSG00000012232.9
PUS7	-0.0389879	0.604023	7	105439661	105522271	-1	2.43973	-1.06764	0.286219	ENSG00000091127.14
DNAJC1	0.0473591	0.604023	10	21756548	22003769	-1	3.68278	1.06764	0.286217	ENSG00000136770.11
NEFH	-0.0561951	0.604044	22	29480218	29491390	1	1.40251	-1.06746	0.286298	ENSG00000100285.10
TMEM209	-0.0384651	0.604044	7	130164713	130207770	-1	4.21388	-1.06738	0.286334	ENSG00000146842.17
ENSG00000284930	0.112208	0.604044	14	73458850	73466167	-1	2.42032	1.06737	0.28634	ENSG00000284930.1
ENSG00000268204	0.0612101	0.604113	19	7633766	7636990	-1	0.885903	1.06721	0.286409	ENSG00000268204.1
CCNH	0.0188893	0.604229	5	87318416	87412930	-1	4.46284	1.06701	0.286501	ENSG00000134480.16
N4BP3	-0.0544688	0.604587	5	178113532	178126081	1	2.90998	-1.06648	0.286741	ENSG00000145911.6
MED13L	-0.0802267	0.604587	12	115957905	116277693	-1	7.03237	-1.06647	0.286745	ENSG00000123066.9
WDR33	-0.0140259	0.604667	2	127701027	127811187	-1	6.54608	-1.0659	0.287005	ENSG00000136709.12
RBFADN	-0.0774257	0.604667	18	80046900	80095482	1	-0.314392	-1.06599	0.286963	ENSG00000261126.7
GALNS	0.0367869	0.604667	16	88813734	88856970	-1	4.8707	1.06607	0.286927	ENSG00000141012.13
ZNF566	-0.0390378	0.604667	19	36445119	36489902	-1	3.21919	-1.06616	0.286886	ENSG00000186017.16
BEX3	0.064891	0.604667	X	103376395	103378164	1	4.01662	1.06601	0.286953	ENSG00000166681.14
C11orf68	0.050417	0.604667	11	65916810	65919062	-1	4.79753	1.06595	0.286981	ENSG00000175573.7
TMIE	0.0809535	0.604716	3	46694528	46710886	1	0.318927	1.06576	0.287065	ENSG00000181585.7
SLC25A3	0.032697	0.604825	12	98593591	98606379	1	7.4713	1.06557	0.287153	ENSG00000075415.15
SAMHD1	-0.0549018	0.604945	20	36890229	36951893	-1	8.77216	-1.06536	0.287247	ENSG00000101347.11
PEX6	0.0399559	0.604984	6	42963865	42979181	-1	4.74528	1.06498	0.287416	ENSG00000124587.14
MIS18BP1	-0.0491536	0.604984	14	45203190	45253540	-1	5.60951	-1.06481	0.287497	ENSG00000129534.14
WHAMMP3	0.0417555	0.604984	15	22664359	22686213	1	3.27489	1.06505	0.287385	ENSG00000276141.4
STX4	0.0309621	0.604984	16	31032889	31042975	1	5.38883	1.06475	0.287524	ENSG00000103496.15
WDR41	-0.0368541	0.604984	5	77425970	77620611	-1	4.29746	-1.06486	0.287473	ENSG00000164253.14
TXNL1	0.0307062	0.604984	18	56597209	56651600	-1	5.18947	1.06498	0.28742	ENSG00000091164.13
ENSG00000285702	-0.0645854	0.604984	7	73039696	73069506	1	0.258879	-1.06486	0.287474	ENSG00000285702.1
PPP2CA	0.023978	0.605018	5	134194332	134226073	-1	6.70535	1.06463	0.287578	ENSG00000113575.10
SPAG8	-0.0555649	0.605089	9	35808045	35812272	-1	0.442262	-1.06447	0.287648	ENSG00000137098.14
LEF1	-0.0495624	0.605163	4	108047545	108168956	-1	8.04962	-1.06431	0.28772	ENSG00000138795.10
UGGT2	0.0735643	0.605512	13	95801580	96053482	-1	0.64454	1.06367	0.288012	ENSG00000102595.21
CDRT4	0.144069	0.605512	17	15436015	15503608	-1	2.338	1.06371	0.287994	ENSG00000239704.11
ST8SIA4	0.0677866	0.605512	5	100806933	100903282	-1	6.40945	1.06362	0.288034	ENSG00000113532.13
NPIPB9	-0.124738	0.605512	16	28751787	28772807	1	1.92703	-1.06376	0.287968	ENSG00000196993.8
STRADA	0.0280044	0.605683	17	63682336	63741986	-1	5.30689	1.06336	0.288153	ENSG00000266173.7
CLEC4C	-0.0788595	0.605788	12	7729383	7751605	-1	1.35676	-1.06313	0.288254	ENSG00000198178.11
RPL28	0.0688316	0.605788	19	55385932	55403250	1	9.38307	1.063	0.288314	ENSG00000108107.15
ARHGAP11B	-0.072324	0.605788	15	30624494	30649529	1	0.398894	-1.06302	0.288307	ENSG00000285077.3
ARMC12	0.0722941	0.605793	6	35737032	35749079	1	-0.36743	1.06283	0.28839	ENSG00000157343.9
FXYD6	0.084323	0.605793	11	117836976	117877486	-1	1.69887	1.06288	0.288369	ENSG00000137726.17
PIGA	-0.0404729	0.605845	X	15319452	15335554	-1	3.53189	-1.06268	0.288461	ENSG00000165195.16
ENSG00000283674	-0.0582519	0.605845	8	12467693	12665588	-1	2.89956	-1.06261	0.288489	ENSG00000283674.3
CHCHD7	0.0188871	0.605899	8	56211686	56218809	1	5.28479	1.06207	0.288734	ENSG00000170791.18
C12orf29	-0.0357149	0.605899	12	88033846	88050160	1	3.36517	-1.06207	0.288737	ENSG00000133641.18
ENSG00000262766	-0.124813	0.605899	16	31118078	31118747	1	-1.23035	-1.06236	0.288606	ENSG00000262766.1
ATXN7	-0.071447	0.605899	3	63863155	64003462	1	6.20724	-1.06243	0.288572	ENSG00000163635.20
PLEKHG4	-0.0424134	0.605899	16	67277510	67289499	1	3.61094	-1.06208	0.288731	ENSG00000196155.13
CXCL1	0.116862	0.605899	4	73869393	73871308	1	1.68921	1.0621	0.288723	ENSG00000163739.5
SMIM10L2A	-0.0803237	0.605921	X	135421944	135428075	1	0.170765	-1.0618	0.288858	ENSG00000178947.9
ADHFE1	0.0525361	0.605921	8	66432492	66468907	1	2.71365	1.06191	0.288809	ENSG00000147576.17
CD99L2	-0.0249548	0.605921	X	150766336	150898816	-1	4.50409	-1.06181	0.288856	ENSG00000102181.21
YARS1	-0.0322849	0.60604	1	32775237	32817380	-1	5.92731	-1.06159	0.288952	ENSG00000134684.12
TSPOAP1-AS1	0.0364036	0.606102	17	58324472	58415766	1	5.26955	1.0613	0.289085	ENSG00000265148.7
C8orf44	-0.0414517	0.606102	8	66667615	66685564	1	2.63855	-1.06128	0.289093	ENSG00000288596.2
ZPR1	0.023699	0.606102	11	116773799	116788039	-1	4.93294	1.06134	0.289068	ENSG00000109917.11
KLHL7	-0.0240782	0.606468	7	23105758	23177914	1	3.96948	-1.06082	0.289304	ENSG00000122550.18
FAM199X	-0.0492239	0.606514	X	104166453	104195902	1	5.58646	-1.06068	0.289369	ENSG00000123575.9
PSMD11	-0.018201	0.606514	17	32444379	32483319	1	5.7443	-1.06061	0.2894	ENSG00000108671.11
NACA	0.0388908	0.606561	12	56712305	56731628	-1	9.41335	1.06018	0.289593	ENSG00000196531.14
RGS3	0.0476274	0.606561	9	113444731	113597743	1	5.05254	1.06015	0.289608	ENSG00000138835.22
PMF1-BGLAP	0.0602557	0.606561	1	156212982	156243332	1	1.39927	1.06017	0.2896	ENSG00000260238.6
MAP4K1	0.0373219	0.606561	19	38587641	38618882	-1	6.10331	1.0604	0.289494	ENSG00000104814.13
SOX6	0.112051	0.606561	11	15966449	16739591	-1	-0.97114	1.06022	0.289573	ENSG00000110693.19
CRIP1	0.0770325	0.606658	14	105486317	105488947	1	6.47789	1.05997	0.289691	ENSG00000213145.10
NCOA6	-0.0305539	0.606696	20	34689097	34825651	-1	5.66664	-1.05984	0.289746	ENSG00000198646.14
AKAP17A	0.0321538	0.606905	X	1591604	1602520	1	6.62574	1.05954	0.289883	ENSG00000197976.12
TMEM121B	0.104306	0.606916	22	17116297	17121367	-1	2.44074	1.05888	0.290185	ENSG00000183307.4
KIF13A	0.0794732	0.606916	6	17759183	17987635	-1	4.91424	1.05896	0.290147	ENSG00000137177.20
DDRGK1	0.0437527	0.606916	20	3190350	3204685	-1	4.44165	1.05937	0.289961	ENSG00000198171.13
SMIM30	0.0301284	0.606916	7	113116718	113118560	-1	3.68211	1.05902	0.290122	ENSG00000214194.9
AKR1B15	0.111932	0.606916	7	134549110	134579875	1	-1.3754	1.05895	0.290155	ENSG00000227471.9
RPAP3-DT	0.0778028	0.606916	12	47706058	47742294	1	1.58607	1.05905	0.290109	ENSG00000257433.7
FAM111A	-0.0519818	0.606916	11	59142748	59155039	1	7.04561	-1.05936	0.289967	ENSG00000166801.17
PLEKHH1	-0.0959769	0.606916	14	67533290	67589612	1	-1.08303	-1.05897	0.290143	ENSG00000054690.14
EXT2	-0.0206618	0.60727	11	44095648	44251962	1	4.8229	-1.05818	0.290502	ENSG00000151348.16
MAP3K6	0.0552753	0.60727	1	27354067	27366961	-1	2.31861	1.05818	0.290503	ENSG00000142733.17
LINC00402	-0.0700112	0.60727	13	74231401	74259976	1	2.14419	-1.05823	0.290483	ENSG00000235532.2
MRPL28	0.0494952	0.60727	16	366969	371289	-1	4.73428	1.05828	0.290458	ENSG00000086504.18
ACOX1	0.0619249	0.607487	17	75941507	75979177	-1	6.15867	1.05787	0.290644	ENSG00000161533.12
ENSG00000276278	0.0658303	0.607721	15	84622015	84623237	-1	0.457225	1.05687	0.2911	ENSG00000276278.1
ENSG00000260296	0.0563201	0.607721	4	40166675	40167831	1	1.91729	1.05721	0.290946	ENSG00000260296.1
AP1AR-DT	0.0635096	0.607721	4	112229561	112231596	-1	-0.0600541	1.05745	0.290835	ENSG00000260526.1
PTPMT1	0.0438714	0.607721	11	47565430	47573461	1	3.18894	1.05694	0.291068	ENSG00000110536.14
PLA2G4B	0.0766504	0.607721	15	41837775	41848147	1	3.93566	1.05701	0.291036	ENSG00000243708.11
CORO1A-AS1	0.0617239	0.607721	16	30183505	30184957	-1	0.790477	1.05681	0.291127	ENSG00000261416.1
CARD11	-0.0333774	0.607721	7	2906142	3043867	-1	6.54571	-1.05684	0.291114	ENSG00000198286.10
SLC39A6	-0.0315121	0.607721	18	36108531	36129385	-1	4.77555	-1.05738	0.290866	ENSG00000141424.13
PCF11-AS1	0.0608043	0.607721	11	83185521	83187036	-1	0.367109	1.05721	0.290944	ENSG00000269939.1
MAK	0.125962	0.607721	6	10762723	10838553	-1	2.94023	1.05708	0.291007	ENSG00000111837.12
ASRGL1	0.0413734	0.607788	11	62337448	62393412	1	2.65678	1.05666	0.291196	ENSG00000162174.12
ENSG00000272316	-0.0586157	0.607804	6	57908560	57913911	-1	3.04522	-1.05632	0.291352	ENSG00000272316.1
ERMAP	0.0277333	0.607804	1	42817122	42844991	1	3.83207	1.05653	0.291254	ENSG00000164010.15
UCKL1	0.0329863	0.607804	20	63939829	63956416	-1	4.73422	1.05637	0.291328	ENSG00000198276.16
BMI1	-0.0477587	0.607804	10	22321099	22331484	1	5.30949	-1.05644	0.291298	ENSG00000168283.14
CDH24	0.0583292	0.607871	14	23047062	23057538	-1	0.745498	1.0561	0.29145	ENSG00000139880.21
AP3S2	-0.0274301	0.607871	15	89830599	89894638	-1	4.75974	-1.05608	0.291459	ENSG00000157823.17
TBCA	0.0403776	0.60792	5	77691166	77868780	-1	5.36386	1.05595	0.291519	ENSG00000171530.15
PDZD4	0.0651812	0.60806	X	153802166	153830565	-1	3.15803	1.05572	0.291624	ENSG00000067840.13
MYEF2	-0.0522207	0.608185	15	48134632	48178353	-1	3.91938	-1.05551	0.291721	ENSG00000104177.19
LRRC70	-0.0774861	0.608444	5	62578819	62581446	1	0.788612	-1.05516	0.291882	ENSG00000186105.8
JUP	-0.0857843	0.608466	17	41754604	41786931	-1	5.2144	-1.05505	0.29193	ENSG00000173801.17
LENG8-AS1	-0.0583635	0.608537	19	54444807	54449430	-1	1.76487	-1.0549	0.292001	ENSG00000226696.7
SP1	-0.051197	0.608754	12	53380176	53416446	1	7.44603	-1.05459	0.292143	ENSG00000185591.10
FBRSL1	0.0461344	0.608773	12	132489551	132585188	1	5.66998	1.05435	0.292253	ENSG00000112787.14
POLR2D	-0.0212257	0.608773	2	127843553	127858155	-1	4.83098	-1.05418	0.29233	ENSG00000144231.11
THRA	-0.0398315	0.608773	17	40058290	40093867	1	4.18795	-1.05416	0.292337	ENSG00000126351.13
NTHL1	0.0547023	0.608773	16	2039815	2047866	-1	2.62531	1.05429	0.292277	ENSG00000065057.9
CCDC149	0.0657449	0.608773	4	24806117	24980204	-1	2.1123	1.05426	0.29229	ENSG00000181982.19
TASP1	-0.0309523	0.608865	20	13389392	13638932	-1	2.72109	-1.05375	0.292526	ENSG00000089123.16
CALM3	0.0314678	0.608865	19	46601074	46610782	1	7.82442	1.05389	0.292461	ENSG00000160014.17
SERINC2	-0.0848541	0.608865	1	31409565	31434680	1	0.0660639	-1.05381	0.292496	ENSG00000168528.12
RECQL	-0.0356784	0.608865	12	21468910	21501669	-1	5.90099	-1.0537	0.29255	ENSG00000004700.16
ATP5MF	0.0514236	0.608865	7	99448475	99466186	-1	5.52959	1.05366	0.292568	ENSG00000241468.8
ZKSCAN3	-0.0295489	0.608888	6	28349947	28369172	1	2.94234	-1.05355	0.292616	ENSG00000189298.14
ZNF277	-0.0262794	0.609006	7	112206695	112343934	1	4.10862	-1.05295	0.292892	ENSG00000198839.10
LINC00891	-0.0649831	0.609006	X	71697196	71706455	1	2.74309	-1.05292	0.292904	ENSG00000281852.1
PRF1	0.0866217	0.609006	10	70597348	70602759	-1	6.89632	1.05298	0.292879	ENSG00000180644.8
USPL1	-0.0327276	0.609006	13	30617693	30660770	1	5.45599	-1.05332	0.29272	ENSG00000132952.12
MTFR2	0.0594831	0.609006	6	136231024	136250335	-1	0.721821	1.05287	0.29293	ENSG00000146410.12
BAG4	-0.0314502	0.609006	8	38176533	38213301	1	4.15912	-1.05286	0.292933	ENSG00000156735.11
AP1M2	-0.0920956	0.609006	19	10572671	10587315	-1	-0.385797	-1.05288	0.292925	ENSG00000129354.12
THBS1	0.0759653	0.60904	15	39581079	39599466	1	4.40263	1.05274	0.292986	ENSG00000137801.11
ZNF182	-0.027523	0.609072	X	47974851	48003989	-1	4.66649	-1.05263	0.293039	ENSG00000147118.12
IL31RA	-0.134732	0.609101	5	55851357	55922854	1	0.508358	-1.05219	0.293239	ENSG00000164509.16
PKM	0.0335412	0.609101	15	72199029	72231819	-1	8.42169	1.0523	0.293187	ENSG00000067225.20
RASA2	-0.051759	0.609101	3	141487027	141615344	1	6.61002	-1.05224	0.293219	ENSG00000155903.14
RBBP6	-0.0395742	0.609101	16	24537693	24572863	1	6.56014	-1.05231	0.293185	ENSG00000122257.20
ENSG00000268081	-0.0978	0.609101	19	21554640	21569256	-1	-1.08828	-1.05246	0.293118	ENSG00000268081.2
ACSS1	0.0246096	0.609159	20	25006230	25058980	-1	6.52098	1.05205	0.293304	ENSG00000154930.15
IRAK1	0.025415	0.609166	X	154010506	154019902	-1	5.91641	1.05196	0.293345	ENSG00000184216.14
GRAP	0.0476874	0.609228	17	19020656	19047011	-1	6.24061	1.05149	0.293561	ENSG00000154016.14
FOXP4	0.0346624	0.609228	6	41546381	41602384	1	3.09858	1.05158	0.293519	ENSG00000137166.17
MRPS15	0.0384886	0.609228	1	36455718	36464384	-1	4.30921	1.0515	0.293557	ENSG00000116898.12
RTL8A	0.0482763	0.609228	X	135050932	135052196	-1	2.74805	1.05155	0.293533	ENSG00000203950.7
LAT	0.0509576	0.609228	16	28984826	28990784	1	6.83085	1.0515	0.293558	ENSG00000213658.13
IGKV3-11	0.104623	0.609445	2	89027171	89027731	-1	6.52514	1.05118	0.293703	ENSG00000241351.3
AFAP1L2	-0.0371213	0.609713	10	114294824	114404756	-1	2.19936	-1.05082	0.293869	ENSG00000169129.15
ENSG00000277767	-0.0520497	0.610016	13	110916004	110917827	1	1.12995	-1.05042	0.294052	ENSG00000277767.1
MGAT1	0.0318551	0.610134	5	180784780	180815652	-1	7.29919	1.05021	0.294146	ENSG00000131446.17
DCUN1D4	-0.0350444	0.610306	4	51843000	51916837	1	4.17766	-1.04979	0.294339	ENSG00000109184.15
ABHD3	0.0503309	0.610306	18	21650901	21704780	-1	5.81807	1.0499	0.294291	ENSG00000158201.10
IDH3G	0.0368052	0.610306	X	153785766	153794512	-1	5.11349	1.04979	0.294341	ENSG00000067829.20
DMXL2	-0.0910558	0.610318	15	51447711	51622833	-1	6.37851	-1.0497	0.294384	ENSG00000104093.14
TSR3	0.0596328	0.610566	16	1349240	1351878	-1	3.7405	1.04935	0.294542	ENSG00000007520.4
SUCLA2	-0.0277149	0.610566	13	47745736	48037968	-1	4.39803	-1.04927	0.294578	ENSG00000136143.16
CENPBD1	-0.0259883	0.610656	16	89969791	89972534	-1	3.01397	-1.04896	0.294721	ENSG00000177946.7
PNPLA8	-0.0331575	0.610656	7	108470417	108569666	-1	5.34343	-1.04885	0.294771	ENSG00000135241.17
ENSG00000273284	-0.0714767	0.610656	18	9259388	9260390	1	-0.348855	-1.04892	0.29474	ENSG00000273284.1
BRPF3	-0.0336289	0.610656	6	36196744	36232790	1	4.98113	-1.04897	0.294717	ENSG00000096070.19
ENSG00000261386	0.089224	0.610675	16	67549214	67563958	-1	-0.503428	1.04875	0.294818	ENSG00000261386.2
DDX1	-0.0199908	0.610765	2	15591178	15634346	1	5.8901	-1.04858	0.294899	ENSG00000079785.16
RIT1	0.0433275	0.610782	1	155897808	155911404	-1	5.66956	1.04848	0.294944	ENSG00000143622.11
EXOC3-AS1	-0.0612832	0.610803	5	441498	443160	-1	-0.365161	-1.04829	0.295029	ENSG00000221990.5
PALD1	0.0556071	0.610803	10	70478767	70568450	1	0.893066	1.04835	0.295003	ENSG00000107719.9
CHD1	-0.0591329	0.610815	5	98853985	98929007	-1	6.47831	-1.0482	0.295072	ENSG00000153922.11
ACY3	0.0909438	0.610879	11	67642555	67650730	-1	-0.815064	1.04781	0.295252	ENSG00000132744.8
LINC00937	0.0952785	0.610879	12	8295986	8396803	-1	4.13796	1.04783	0.295243	ENSG00000226091.7
ENSG00000286504	0.0916271	0.610879	12	8282677	8286518	-1	-0.0639578	1.04796	0.295184	ENSG00000286504.1
OGG1	-0.0246129	0.610879	3	9749944	9788219	1	4.52997	-1.04783	0.295242	ENSG00000114026.22
C19orf12	-0.0239185	0.61092	19	29698937	29715789	-1	4.67163	-1.04748	0.295404	ENSG00000131943.20
IGLV3-25	0.141907	0.61092	22	22686726	22687271	1	5.06567	1.04739	0.295446	ENSG00000211659.2
ZNF511	0.0411048	0.61092	10	133308914	133313162	1	3.37823	1.04757	0.295364	ENSG00000198546.15
H3-2	-0.100795	0.61092	1	143894544	143905977	-1	2.09598	-1.04765	0.295324	ENSG00000273213.4
ENSG00000260103	-0.0515836	0.61092	15	74478070	74490286	-1	0.270037	-1.04736	0.295459	ENSG00000260103.2
PLXNC1	0.092814	0.610948	12	94148577	94307675	1	7.3882	1.04718	0.295543	ENSG00000136040.9
IGHMBP2	-0.044761	0.610948	11	68903863	68940602	1	4.49371	-1.04717	0.295547	ENSG00000132740.10
PRKD2	0.0500362	0.611299	19	46674275	46717127	-1	6.85842	1.04672	0.295753	ENSG00000105287.13
ENSG00000279329	-0.147936	0.611319	19	34675717	34677581	-1	-1.15705	-1.04662	0.295801	ENSG00000279329.1
EPN1	0.0402646	0.611321	19	55675226	55709858	1	5.17284	1.04645	0.295877	ENSG00000063245.15
TRAPPC2B	0.0373823	0.611321	19	57363551	57365405	1	2.00416	1.04652	0.295847	ENSG00000256060.3
WDR97	0.0616146	0.611396	8	144107726	144118328	1	1.37288	1.04629	0.29595	ENSG00000179698.14
SETDB2	-0.0204153	0.61154	13	49444274	49495003	1	4.98135	-1.0459	0.296132	ENSG00000136169.17
SLAMF1	0.0328698	0.61154	1	160608106	160647044	-1	4.48742	1.04603	0.296069	ENSG00000117090.16
ENSG00000249741	0.10527	0.61154	4	143911514	143912053	-1	-0.875994	1.0459	0.296131	ENSG00000249741.2
KIAA0040	0.050991	0.611806	1	175156986	175192999	-1	7.20301	1.04554	0.296298	ENSG00000235750.10
ITPRIPL1	0.0635085	0.611898	2	96325317	96330517	1	1.85295	1.04536	0.29638	ENSG00000198885.10
SEPTIN9	-0.0301786	0.611924	17	77280569	77500596	1	8.5888	-1.04525	0.29643	ENSG00000184640.20
DDX3X	-0.0623768	0.612102	X	41333348	41364472	1	8.72883	-1.04499	0.296554	ENSG00000215301.11
ENSG00000272379	-0.107269	0.612138	6	13290018	13290490	-1	-1.03957	-1.04487	0.296608	ENSG00000272379.1
DDX10	-0.0279081	0.612318	11	108665058	108940999	1	3.90223	-1.0446	0.296733	ENSG00000178105.12
MYT1L	-0.114484	0.612336	2	1789113	2331664	-1	-0.694024	-1.0445	0.296779	ENSG00000186487.21
SDHAF1	0.0613293	0.612372	19	35995188	35996312	1	2.38803	1.04435	0.296847	ENSG00000205138.4
CEP131	0.0448161	0.612372	17	81189593	81222999	-1	3.1212	1.04429	0.296876	ENSG00000141577.14
LIPT1	-0.0280487	0.612372	2	99154955	99163157	1	2.66634	-1.04422	0.296909	ENSG00000144182.17
ADAM1A	-0.294553	0.612477	12	111899263	111901391	1	0.226404	-1.04403	0.296997	ENSG00000229186.4
SETD6	-0.0382651	0.612534	16	58515479	58523842	1	4.10134	-1.04388	0.297062	ENSG00000103037.12
SRA1	0.0481661	0.612541	5	140537340	140557677	-1	4.59351	1.0438	0.297103	ENSG00000213523.12
ENSG00000278949	-0.102696	0.61268	12	132865855	132867958	-1	0.482174	-1.04357	0.297208	ENSG00000278949.1
ZNF22	-0.0310178	0.612777	10	45000923	45005326	1	5.50008	-1.04339	0.297292	ENSG00000165512.5
ARMCX6	0.0281494	0.613003	X	101615118	101618001	-1	4.47157	1.04275	0.297589	ENSG00000198960.11
GGNBP2	-0.0180645	0.613003	17	36544912	36589848	1	6.44275	-1.04281	0.297557	ENSG00000278311.5
UBALD1	0.0472901	0.613003	16	4608883	4615027	-1	3.73059	1.04301	0.297469	ENSG00000153443.13
PQBP1	0.0370737	0.613003	X	48890197	48903402	1	5.20173	1.04293	0.297502	ENSG00000102103.18
RNFT2	0.0518044	0.613003	12	116738178	116853631	1	1.57766	1.04289	0.297524	ENSG00000135119.15
ENSG00000228395	0.0750277	0.613057	9	128528657	128552410	-1	-1.11023	1.04221	0.297836	ENSG00000228395.2
UBE2S	0.0840681	0.613057	19	55399745	55407788	-1	2.709	1.04252	0.297693	ENSG00000108106.14
LINC01163	0.0744211	0.613057	10	128181032	128317726	1	0.460682	1.04226	0.297813	ENSG00000280953.2
MAD1L1	0.0545755	0.613057	7	1815793	2233243	-1	4.86939	1.04224	0.297822	ENSG00000002822.16
DUSP11	0.0210118	0.613057	2	73762184	73780157	-1	4.61568	1.04253	0.297689	ENSG00000144048.10
RAB3IP	-0.026435	0.613057	12	69738860	69823204	1	3.78357	-1.0422	0.29784	ENSG00000127328.22
ATP5ME	0.0655393	0.613179	4	672436	674330	-1	4.49858	1.04199	0.297937	ENSG00000169020.10
USP33	-0.0380415	0.613203	1	77695987	77759852	-1	6.06375	-1.04189	0.297986	ENSG00000077254.14
SPON1	-0.0660659	0.613206	11	13962723	14268133	1	1.06104	-1.0418	0.298025	ENSG00000262655.4
NFIX	0.0605582	0.613361	19	12995475	13098796	1	2.41005	1.04149	0.29817	ENSG00000008441.19
ENSG00000250654	0.0589316	0.613361	12	54076838	54081903	-1	0.104897	1.04148	0.298175	ENSG00000250654.7
CCDC90B-AS1	-0.121214	0.613624	11	83286120	83423516	1	-0.889598	-1.04112	0.298341	ENSG00000255234.6
SGTA	0.0309044	0.613671	19	2754715	2783362	-1	4.91151	1.04099	0.298401	ENSG00000104969.11
EIF4EBP1	0.0714735	0.613897	8	38030534	38060365	1	2.67835	1.04059	0.298586	ENSG00000187840.5
ENSG00000279434	-0.0961939	0.613897	14	35086035	35088059	1	-1.24716	-1.04063	0.298568	ENSG00000279434.1
NXT1	0.0637388	0.613907	20	23350791	23354771	1	2.779	1.0405	0.298628	ENSG00000132661.4
WASHC4	-0.0634978	0.613928	12	105107324	105169130	1	6.70279	-1.04024	0.298749	ENSG00000136051.15
GPD1	0.0851896	0.613928	12	50103982	50111313	1	-1.36392	1.04035	0.298699	ENSG00000167588.13
SKP1	0.026746	0.613928	5	134148935	134176964	-1	7.15504	1.04024	0.298751	ENSG00000113558.19
STX18	0.0223702	0.614054	4	4415742	4542346	-1	4.31205	1.03997	0.298877	ENSG00000168818.10
VPS33B	0.0259775	0.614054	15	90998673	91022603	-1	3.88977	1.03993	0.298892	ENSG00000184056.15
ADRM1	0.04424	0.614054	20	62302093	62308862	1	5.2935	1.03986	0.298925	ENSG00000130706.13
SMG1P7	0.0401375	0.614346	16	70219574	70246612	-1	3.24257	1.03899	0.299329	ENSG00000261556.10
TMX4	0.045698	0.614346	20	7977346	8019805	-1	6.30649	1.03932	0.299177	ENSG00000125827.9
DCAF10	-0.0359823	0.614346	9	37800554	37867666	1	4.69428	-1.03893	0.299356	ENSG00000122741.16
TOR3A	0.0370861	0.614346	1	179082070	179098023	1	4.9043	1.03923	0.299217	ENSG00000186283.14
LRRFIP2	0.041729	0.614346	3	37052626	37183689	-1	5.07651	1.03903	0.299311	ENSG00000093167.18
CYSLTR2	0.0690346	0.614346	13	48653711	48711226	1	3.72705	1.03891	0.299367	ENSG00000152207.8
ENSG00000260496	-0.0981925	0.614346	16	991151	1000926	-1	-0.970428	-1.0391	0.29928	ENSG00000260496.3
ZNF852	-0.0923604	0.614346	3	44494847	44510636	-1	1.95396	-1.03903	0.299311	ENSG00000178917.17
CNTNAP3B	0.17069	0.614431	9	41890314	42129510	-1	1.08933	1.03866	0.299484	ENSG00000154529.15
AURKC	0.0926565	0.614431	19	57231009	57235548	1	-0.992327	1.03868	0.299473	ENSG00000105146.14
HIF1A-AS3	0.0475653	0.614442	14	61707564	61751099	-1	1.17717	1.03849	0.299564	ENSG00000258667.2
EIF3M	0.0267619	0.614442	11	32583798	32606264	1	6.73259	1.03851	0.299555	ENSG00000149100.13
DDX17	-0.043401	0.614456	22	38483438	38507660	-1	10.2341	-1.03839	0.299608	ENSG00000100201.23
KCNK5	0.0867002	0.614574	6	39188971	39229475	-1	-0.512578	1.03812	0.299735	ENSG00000164626.9
ELK3	-0.0306274	0.614574	12	96194375	96269824	1	5.45222	-1.03811	0.299741	ENSG00000111145.8
NUDT7	0.0394438	0.614711	16	77722492	77742260	1	1.6607	1.03788	0.299845	ENSG00000140876.11
PHF21A	0.0609033	0.614777	11	45929319	46121454	-1	6.74523	1.03773	0.299915	ENSG00000135365.17
MRPL12	0.0728548	0.614951	17	81703367	81707517	1	3.33986	1.03731	0.300111	ENSG00000262814.8
EGF	0.0842796	0.614951	4	109912883	110013766	1	1.7952	1.03731	0.300113	ENSG00000138798.13
TBC1D23	-0.0319197	0.614951	3	100260992	100325251	1	5.03685	-1.03739	0.300076	ENSG00000036054.13
PTPRJ	0.0593463	0.615053	11	47980559	48170839	1	7.87706	1.03704	0.300237	ENSG00000149177.14
FDXACB1	-0.0278476	0.615053	11	111874056	111881243	-1	2.36193	-1.03709	0.300212	ENSG00000255561.7
STAM2	-0.0435274	0.615149	2	152116801	152175763	-1	4.90883	-1.03686	0.300322	ENSG00000115145.10
PRDX2	0.0643648	0.615489	19	12796820	12801800	-1	4.5972	1.03642	0.300526	ENSG00000167815.12
ZRANB3	-0.0413662	0.615504	2	135136916	135531218	-1	1.49251	-1.03535	0.301023	ENSG00000121988.18
HPS3	0.0321819	0.615504	3	149129638	149173732	1	5.1661	1.03524	0.301076	ENSG00000163755.9
ABHD14B	0.0495011	0.615504	3	51968510	51983409	-1	5.02613	1.03549	0.300961	ENSG00000114779.20
MARCKS	0.0877928	0.615504	6	113857345	113863475	1	6.59036	1.03573	0.300848	ENSG00000277443.3
TXNL4A	0.0391501	0.615504	18	79970813	80033949	-1	4.52553	1.03559	0.300911	ENSG00000141759.15
SYAP1	-0.020841	0.615504	X	16719612	16765340	1	4.73229	-1.03509	0.301148	ENSG00000169895.6
ENSG00000263126	0.051262	0.615504	16	67882461	67886367	1	2.29462	1.03603	0.300706	ENSG00000263126.1
ENSG00000279561	0.0622151	0.615504	9	41269916	41273997	-1	2.1938	1.03577	0.300828	ENSG00000279561.3
SUOX	0.0352774	0.615504	12	55997180	56006641	1	2.66857	1.03625	0.300606	ENSG00000139531.13
PIWIL4	-0.0574465	0.615504	11	94543840	94621421	1	1.68488	-1.03575	0.300836	ENSG00000134627.12
ODAD1	0.0644811	0.615504	19	48296457	48321971	-1	0.442558	1.03487	0.301248	ENSG00000105479.16
FAAP24	-0.046856	0.615504	19	32972209	32978229	1	0.865407	-1.03496	0.301206	ENSG00000131944.10
CYREN	-0.0264195	0.615504	7	135092363	135170795	-1	4.02696	-1.03569	0.300868	ENSG00000122783.17
FAM30A	0.0472838	0.615504	14	105880002	105932642	1	5.96594	1.03549	0.30096	ENSG00000226777.8
ENSG00000274265	-0.0424609	0.615504	1	149175748	149259987	1	3.31042	-1.03535	0.301025	ENSG00000274265.5
EDEM3	-0.0543314	0.615504	1	184690237	184754907	-1	6.133	-1.03481	0.301277	ENSG00000116406.20
CFAP410	0.0485574	0.615504	21	44328944	44339402	-1	4.55409	1.0352	0.301094	ENSG00000160226.16
ENSG00000278206	-0.101765	0.615504	6	143484979	143507327	1	-1.11247	-1.03578	0.300824	ENSG00000278206.1
ENSG00000283743	0.174951	0.615504	X	47575128	47628742	-1	-0.538023	1.03516	0.301113	ENSG00000283743.2
GALNT11	-0.0218829	0.615504	7	152025674	152122340	1	4.43432	-1.03479	0.301285	ENSG00000178234.13
GMPPA	0.0305337	0.615641	2	219498865	219513898	1	4.89043	1.034	0.301653	ENSG00000144591.20
TMEM187	0.0528161	0.615641	X	153972754	153983194	1	1.93577	1.03416	0.301578	ENSG00000177854.8
PRADC1	0.0606115	0.615641	2	73228010	73233239	-1	1.72681	1.03456	0.301393	ENSG00000135617.4
PTRHD1	0.0590014	0.615641	2	24789728	24793391	-1	3.05374	1.03424	0.301542	ENSG00000184924.6
NUP153-AS1	0.0803038	0.615641	6	17706257	17707344	1	-0.539103	1.03426	0.301531	ENSG00000272269.1
ASB13	0.039966	0.615641	10	5638867	5666595	-1	2.42607	1.03428	0.301524	ENSG00000196372.13
LPIN2	-0.0456121	0.615641	18	2916994	3013144	-1	6.98445	-1.03407	0.301621	ENSG00000101577.10
FANCI	-0.0626372	0.615641	15	89243945	89317261	1	3.61887	-1.03409	0.301615	ENSG00000140525.19
PPA2	0.0336952	0.615708	4	105369077	105474067	-1	4.29737	1.03377	0.301761	ENSG00000138777.20
CELF1	-0.0380068	0.615708	11	47465933	47565569	-1	7.57578	-1.03385	0.301724	ENSG00000149187.19
TRMT11	-0.0351828	0.615758	6	125986479	126203817	1	3.31663	-1.03356	0.30186	ENSG00000066651.20
RNF14	0.022306	0.615758	5	141958328	141990292	1	4.79802	1.03357	0.301854	ENSG00000013561.18
FAM214A	-0.0373107	0.615974	15	52581317	52709817	-1	6.09795	-1.03321	0.302025	ENSG00000047346.13
TGIF1	0.0256564	0.615974	18	3411608	3459978	1	4.20008	1.03301	0.302117	ENSG00000177426.22
XYLT2	0.0276097	0.615974	17	50346126	50363138	1	3.98711	1.0331	0.302074	ENSG00000015532.10
IGHV5-78	0.0681478	0.615974	14	106851123	106851417	-1	1.22371	1.03309	0.302082	ENSG00000211978.2
ENSG00000273373	0.047127	0.616186	1	110370154	110373003	1	4.00189	1.03263	0.302296	ENSG00000273373.1
TMX3	-0.0410638	0.616186	18	68673688	68715108	-1	6.09447	-1.03263	0.302293	ENSG00000166479.10
TMED7	-0.0494994	0.616192	5	115613210	115632992	-1	5.11508	-1.03254	0.302337	ENSG00000134970.14
MCF2L2	-0.0721077	0.616216	3	183178041	183428778	-1	-0.412564	-1.03238	0.30241	ENSG00000053524.13
NDUFB7	0.0636094	0.616216	19	14566078	14572066	-1	4.23452	1.03235	0.302424	ENSG00000099795.7
ANKRD44	-0.0467087	0.616222	2	196967017	197311173	-1	7.82847	-1.03216	0.302515	ENSG00000065413.20
CLMN	-0.05407	0.616222	14	95181940	95319908	-1	4.3278	-1.03222	0.302486	ENSG00000165959.12
SARM1	-0.0295302	0.616222	17	28364356	28404049	1	3.89463	-1.03211	0.30254	ENSG00000004139.14
PTGER4	-0.0280675	0.616289	5	40679915	40693735	1	5.02299	-1.03196	0.30261	ENSG00000171522.6
ENSG00000235381	-0.0440347	0.616508	6	155253139	155256724	-1	1.70827	-1.03165	0.302755	ENSG00000235381.1
IRF2-DT	-0.0380606	0.616552	4	184474802	184477304	1	2.18577	-1.03152	0.302815	ENSG00000271646.1
RLIM	-0.0419104	0.616617	X	74582976	74614624	-1	5.98924	-1.03091	0.303098	ENSG00000131263.13
C6orf136	0.0405235	0.616617	6	30647039	30653210	1	3.16779	1.03124	0.302946	ENSG00000204564.12
RNF4	-0.0205665	0.616617	4	2462220	2625320	1	6.2605	-1.03135	0.302894	ENSG00000063978.16
ZNF234	-0.0386097	0.616617	19	44141554	44160313	1	3.89208	-1.0309	0.303107	ENSG00000263002.8
TIMM8B	0.0502803	0.616617	11	112084800	112086798	-1	3.91831	1.03096	0.303076	ENSG00000150779.12
AK3	0.0275263	0.616617	9	4709556	4742043	-1	4.80381	1.03086	0.303123	ENSG00000147853.17
GID4	-0.0235876	0.616617	17	18039408	18068405	1	3.78957	-1.03081	0.303148	ENSG00000141034.10
CACNA2D2	-0.0874005	0.616617	3	50362613	50504244	-1	1.38341	-1.03093	0.30309	ENSG00000007402.12
TMEM156	-0.0322191	0.61674	4	38966744	39032922	-1	4.7222	-1.0306	0.303246	ENSG00000121895.8
PABIR3	-0.0421377	0.617004	X	134796395	134854835	1	3.22832	-1.03024	0.303414	ENSG00000156500.16
TTC8	-0.044323	0.617174	14	88824153	88881078	1	0.729654	-1.02998	0.303535	ENSG00000165533.19
UBQLN4	0.0255711	0.617261	1	156035299	156053798	-1	4.95598	1.02976	0.303639	ENSG00000160803.8
YTHDC1	-0.024736	0.617261	4	68310387	68350090	-1	6.88316	-1.02965	0.303691	ENSG00000083896.13
YIF1A	0.0504904	0.617261	11	66284580	66289145	-1	3.63094	1.02968	0.303677	ENSG00000174851.16
PFDN2	0.0481918	0.617289	1	161100556	161118055	-1	4.02885	1.02914	0.303929	ENSG00000143256.5
RIOK1	-0.0248015	0.617289	6	7389793	7418037	1	4.49305	-1.0294	0.303809	ENSG00000124784.9
TPD52	0.0435014	0.617289	8	80034745	80231232	-1	5.24087	1.02926	0.303872	ENSG00000076554.16
FCRLB	0.0608059	0.617289	1	161721563	161728143	1	-0.193064	1.02878	0.304101	ENSG00000162746.14
SLC12A3	0.100007	0.617289	16	56865207	56915850	1	-0.71121	1.02875	0.304116	ENSG00000070915.10
ATF4	0.0315296	0.617289	22	39519695	39522683	1	7.22679	1.02866	0.304154	ENSG00000128272.18
ENSG00000255422	0.0874063	0.617289	11	118700427	118750263	1	-0.0935492	1.02887	0.304056	ENSG00000255422.3
ENSG00000286817	-0.0953949	0.617289	15	82749252	82750455	-1	-1.32617	-1.02951	0.303755	ENSG00000286817.1
PSMA1	0.024025	0.617289	11	14504874	14643635	-1	6.26758	1.02858	0.304195	ENSG00000129084.18
IGLV1-40	0.140335	0.617289	22	22409766	22410282	1	5.61811	1.02858	0.304192	ENSG00000211653.2
BEND5	0.0552321	0.617289	1	48727519	48776969	-1	1.8067	1.02913	0.303936	ENSG00000162373.13
HCG27	0.0788876	0.617289	6	31197760	31203968	1	4.85242	1.02913	0.303934	ENSG00000206344.8
RPS28	0.0686682	0.617289	19	8321158	8323340	1	8.42197	1.02876	0.304107	ENSG00000233927.5
BAHD1	-0.0207467	0.617459	15	40439721	40468236	1	5.38337	-1.02832	0.304316	ENSG00000140320.12
EPM2AIP1	-0.0467596	0.617551	3	36985043	36993131	-1	5.51227	-1.02806	0.304437	ENSG00000178567.8
HPGD	0.0510723	0.617551	4	174490175	174523154	-1	3.34058	1.02811	0.304412	ENSG00000164120.14
RNF157-AS1	-0.0645213	0.617578	17	76138432	76154650	1	1.02637	-1.02771	0.304601	ENSG00000267128.2
MYOM1	-0.0380638	0.617578	18	3066807	3219968	-1	2.3077	-1.02774	0.304586	ENSG00000101605.14
TBC1D2B	-0.0357964	0.617578	15	77984036	78077724	-1	6.30333	-1.02791	0.304509	ENSG00000167202.12
ABCA7	0.0466424	0.617578	19	1039997	1065572	1	7.2557	1.02772	0.304596	ENSG00000064687.13
CCDC127	0.0274039	0.617626	5	196868	218153	-1	3.8702	1.02758	0.304663	ENSG00000164366.4
PI4K2B	-0.0662604	0.617726	4	25160663	25279204	1	4.67948	-1.02739	0.30475	ENSG00000038210.14
SLC41A1	-0.0315783	0.617956	1	205789094	205813748	-1	4.42564	-1.02691	0.304977	ENSG00000133065.11
ABHD13	-0.0342963	0.617956	13	108218392	108234243	1	4.91049	-1.02694	0.304963	ENSG00000139826.6
RPS10-NUDT3	-0.137552	0.617956	6	34284887	34426071	-1	0.115346	-1.02706	0.304906	ENSG00000270800.3
SLIRP	0.0469454	0.618095	14	77708071	77761104	1	3.3033	1.02647	0.305183	ENSG00000119705.10
GPC2	-0.0528475	0.618095	7	100169606	100177381	-1	2.67799	-1.02645	0.305196	ENSG00000213420.8
SLC28A2	0.104879	0.618095	15	45252234	45277846	1	-1.08467	1.02651	0.305166	ENSG00000137860.12
MYO6	-0.111637	0.618095	6	75749201	75919537	1	-0.572704	-1.02656	0.305144	ENSG00000196586.17
ENSG00000225720	0.1061	0.618236	22	39091061	39092859	1	-0.878088	1.02613	0.305347	ENSG00000225720.7
GLRX	0.0564644	0.618236	5	95751319	95822726	-1	6.77325	1.02606	0.305379	ENSG00000173221.14
MBD2	0.0300272	0.618236	18	54151606	54224669	-1	6.41045	1.02621	0.305306	ENSG00000134046.12
ADAM20P1	0.0599593	0.618409	14	70453541	70483775	-1	0.205794	1.02577	0.305517	ENSG00000259158.4
TTC23L-AS1	0.0899385	0.618409	5	34837549	34839278	-1	-1.12001	1.02572	0.30554	ENSG00000272323.1
MEF2D	-0.0176372	0.618679	1	156463727	156500779	-1	5.94964	-1.02535	0.305712	ENSG00000116604.19
ENSG00000259097	-0.110869	0.618747	14	98068161	98205143	-1	-0.316082	-1.0252	0.305783	ENSG00000259097.2
CD58	0.0634085	0.61896	1	116514534	116571039	-1	4.04499	1.02482	0.305964	ENSG00000116815.16
SHC1	-0.0204643	0.61896	1	154962298	154974395	-1	5.4918	-1.02489	0.305927	ENSG00000160691.19
PIK3IP1	-0.0476449	0.619244	22	31281594	31292534	-1	7.37542	-1.02444	0.306142	ENSG00000100100.13
LINC00963	0.0695004	0.619507	9	129476946	129513687	1	4.13643	1.02408	0.30631	ENSG00000204054.14
DOK7	0.0755296	0.619587	4	3463306	3501473	1	0.658238	1.02371	0.306488	ENSG00000175920.18
LIMK1	0.0402361	0.619587	7	74082933	74122525	1	4.78199	1.0234	0.306632	ENSG00000106683.15
TRIM2	-0.0670871	0.619587	4	153152163	153339319	1	0.84591	-1.02335	0.306656	ENSG00000109654.16
RAB3A	0.0552303	0.619587	19	18196784	18204042	-1	0.242573	1.02359	0.306544	ENSG00000105649.10
ENSG00000275198	-0.0756309	0.619587	14	90383365	90387973	1	-1.06998	-1.02328	0.30669	ENSG00000275198.1
RPL18A	0.0645767	0.619587	19	17859910	17864153	1	9.69519	1.02358	0.306546	ENSG00000105640.13
GIMAP8	-0.0496891	0.619587	7	150450630	150479393	1	7.02872	-1.0236	0.306537	ENSG00000171115.4
CLINT1	-0.0394961	0.619587	5	157785743	157859145	-1	6.41052	-1.0239	0.306396	ENSG00000113282.14
SMPD1	0.0414102	0.619587	11	6390440	6394998	1	4.87246	1.02331	0.306676	ENSG00000166311.10
ARMC9	-0.0490549	0.619702	2	231198546	231376848	1	0.0467781	-1.023	0.306823	ENSG00000135931.19
OCIAD1	0.016524	0.619702	4	48805212	48861817	1	6.33239	1.02306	0.306791	ENSG00000109180.15
HMBS	0.0448966	0.619721	11	119084866	119093834	1	3.32568	1.0229	0.30687	ENSG00000256269.11
TBCCD1	-0.0281126	0.619826	3	186546067	186570543	-1	3.35763	-1.02264	0.306991	ENSG00000113838.13
ENSG00000289523	0.063982	0.619826	14	55064003	55064583	1	-0.298228	1.02255	0.307035	ENSG00000289523.1
TOMM6	0.0529871	0.619826	6	41787662	41789898	1	5.51405	1.02261	0.307008	ENSG00000214736.8
SPSB2	0.0462265	0.619881	12	6870935	6889358	-1	2.50477	1.02238	0.307114	ENSG00000111671.10
TMPRSS13	-0.0437462	0.619881	11	117900641	117929459	-1	1.38816	-1.02233	0.307139	ENSG00000137747.16
ISG20	0.074606	0.619929	15	88635670	88656483	1	6.86327	1.0222	0.3072	ENSG00000172183.16
MYNN	-0.0232357	0.619959	3	169773396	169789716	1	4.44177	-1.02198	0.307301	ENSG00000085274.16
IGKV3D-20	0.127702	0.619959	2	90038848	90039479	1	1.58309	1.02195	0.307316	ENSG00000211625.2
ZNF189	-0.0260234	0.619959	9	101398851	101410660	1	4.1886	-1.02193	0.307329	ENSG00000136870.11
SLC35F5	-0.042123	0.620055	2	113705011	113756693	-1	5.32482	-1.02175	0.307414	ENSG00000115084.15
ENSG00000257379	-0.109054	0.620091	12	53441741	53467528	1	3.18627	-1.02161	0.307478	ENSG00000257379.1
APC	-0.0571172	0.620091	5	112707498	112846239	1	5.50527	-1.02155	0.307508	ENSG00000134982.17
BMF	-0.0309786	0.620126	15	40087890	40108892	-1	5.00118	-1.02138	0.307587	ENSG00000104081.14
VPS13A	-0.0671718	0.620126	9	77177445	77421537	1	5.63958	-1.02135	0.307601	ENSG00000197969.14
FAM177A1	0.0278803	0.620207	14	35044907	35113130	1	3.93143	1.02111	0.307717	ENSG00000151327.13
MRPS18A	0.0495056	0.620207	6	43671202	43687791	-1	3.58499	1.02118	0.307684	ENSG00000096080.12
KHDC4	-0.0225547	0.620212	1	155913045	155934413	-1	6.03381	-1.02095	0.30779	ENSG00000132680.11
MKRN3	-0.093487	0.620212	15	23565674	23630075	1	0.375566	-1.02094	0.307795	ENSG00000179455.10
DCT	-0.112925	0.620456	13	94436811	94479682	-1	-1.33172	-1.0206	0.307954	ENSG00000080166.16
ENSG00000284773	0.0549354	0.62048	1	34974356	34985313	-1	1.71335	1.0205	0.308004	ENSG00000284773.1
MFSD14C	-0.0369297	0.6206	9	96887373	97013708	-1	5.1807	-1.02021	0.308139	ENSG00000196312.15
ROCK1	-0.055965	0.6206	18	20946906	21111813	-1	7.28404	-1.02022	0.308136	ENSG00000067900.8
BOD1	0.0328335	0.620692	5	173607145	173616659	-1	3.72284	1.02004	0.308223	ENSG00000145919.11
NKILA	0.0729967	0.620771	20	57710156	57712780	1	-0.894884	1.01987	0.3083	ENSG00000278709.2
CASP1	0.0829946	0.621072	11	105025443	105035250	-1	7.49523	1.01948	0.308487	ENSG00000137752.24
DEK	-0.0393862	0.621077	6	18223860	18264548	-1	6.87696	-1.01939	0.308528	ENSG00000124795.17
KIF5B	-0.0484858	0.621167	10	32009015	32056425	-1	6.4177	-1.01922	0.30861	ENSG00000170759.11
C16orf95	0.0918888	0.62129	16	87083562	87317420	-1	-0.902587	1.01893	0.308747	ENSG00000260456.7
TTN	-0.0801729	0.62129	2	178525989	178830802	-1	5.08612	-1.01897	0.30873	ENSG00000155657.29
ZNF483	-0.0720029	0.621547	9	111525159	111577844	1	1.45925	-1.01826	0.309065	ENSG00000173258.13
FOXK2	-0.018157	0.621547	17	82519713	82644662	1	5.03915	-1.01839	0.309005	ENSG00000141568.21
XPA	0.0306896	0.621547	9	97674909	97697340	-1	3.81039	1.01828	0.309055	ENSG00000136936.11
NBPF11	-0.0305366	0.621547	1	148102047	148152322	-1	5.20881	-1.01828	0.309056	ENSG00000263956.8
LENG9	0.0559798	0.621547	19	54461732	54463778	-1	0.395066	1.01841	0.308993	ENSG00000275183.2
SEMA4D	0.0297478	0.621752	9	89360787	89498130	-1	8.32581	1.01783	0.309269	ENSG00000187764.12
FARSB	-0.0301568	0.621752	2	222566899	222656092	-1	4.55668	-1.01773	0.309319	ENSG00000116120.11
ZNF771	0.0780234	0.621752	16	30407414	30431108	1	-0.760719	1.0179	0.309236	ENSG00000179965.12
HMGB2	0.0542585	0.621752	4	173331376	173334432	-1	6.9193	1.01777	0.3093	ENSG00000164104.12
SESN3	-0.0451543	0.621861	11	95165513	95232541	-1	6.96848	-1.01745	0.30945	ENSG00000149212.12
PPARA	-0.0354905	0.621861	22	46150521	46243755	1	3.69204	-1.01739	0.30948	ENSG00000186951.17
GCNT2	0.0488936	0.621861	6	10492223	10629368	1	2.97694	1.01737	0.309487	ENSG00000111846.20
LRRC37A4P	0.125445	0.622142	17	45506741	45584705	-1	4.24386	1.01626	0.310016	ENSG00000214425.9
FBXO8	-0.0267434	0.622142	4	174236658	174283667	-1	3.52303	-1.01646	0.30992	ENSG00000164117.14
APBB3	0.0347103	0.622142	5	140558268	140564781	-1	5.0449	1.01596	0.310159	ENSG00000113108.20
NFILZ	0.0751735	0.622142	19	8630633	8681151	1	0.910424	1.01618	0.310055	ENSG00000268480.4
RAB27A	0.0549629	0.622142	15	55202966	55319113	-1	6.73316	1.01689	0.309715	ENSG00000069974.16
ITGAX	0.080882	0.622142	16	31355134	31382999	1	8.80242	1.01649	0.309906	ENSG00000140678.17
ZNF550	-0.0419951	0.622142	19	57535257	57559863	-1	4.50833	-1.01658	0.309861	ENSG00000251369.9
ZSCAN2	-0.0301441	0.622142	15	84600986	84627796	1	2.74985	-1.016	0.310139	ENSG00000176371.14
PBX4	0.0564869	0.622142	19	19561707	19618693	-1	2.14872	1.01639	0.309955	ENSG00000105717.14
FRMPD3	-0.0855966	0.622142	X	107449652	107605255	1	0.835375	-1.01649	0.309906	ENSG00000147234.11
USP8	-0.0354152	0.622142	15	50424380	50514421	1	5.85889	-1.01627	0.310012	ENSG00000138592.14
DHRSX	0.0507559	0.622142	X	2219506	2502805	-1	2.92499	1.01604	0.310118	ENSG00000169084.15
ENSG00000258082	0.100597	0.622142	1	234978814	234980804	-1	-0.359405	1.01682	0.309749	ENSG00000258082.2
BLOC1S5	-0.030241	0.622142	6	8013567	8064396	-1	4.11397	-1.01624	0.310026	ENSG00000188428.20
ENSG00000261884	0.0484959	0.622288	16	67929614	67936017	-1	4.59916	1.01573	0.31027	ENSG00000261884.2
SCARB1	-0.0354843	0.622778	12	124776856	124882668	-1	3.2735	-1.01513	0.310552	ENSG00000073060.17
RB1CC1	-0.0605139	0.622838	8	52622458	52745843	-1	5.97075	-1.01459	0.310809	ENSG00000023287.13
CTBP1	0.0276551	0.622838	4	1211445	1249953	-1	6.54336	1.01401	0.311087	ENSG00000159692.16
CENPV	0.0486283	0.622838	17	16342534	16353656	-1	2.29774	1.01382	0.311178	ENSG00000166582.11
ENSG00000272990	0.0798079	0.622838	3	156523740	156524247	-1	-0.229521	1.01389	0.311142	ENSG00000272990.1
MROH7	0.137749	0.622838	1	54641754	54710266	1	-1.09427	1.01499	0.310621	ENSG00000184313.20
ZNF850	-0.045389	0.622838	19	36714383	36772825	-1	1.7077	-1.01453	0.310839	ENSG00000267041.6
MEF2C-AS1	0.0521672	0.622838	5	88883328	89466398	1	1.06107	1.01422	0.310989	ENSG00000248309.8
FAM114A2	-0.02821	0.622838	5	153990148	154038936	-1	4.26542	-1.01394	0.31112	ENSG00000055147.19
SLC27A1	0.0401139	0.622838	19	17468769	17506168	1	3.61065	1.01379	0.311191	ENSG00000130304.17
LINC01226	-0.10087	0.622838	1	31506226	31583306	1	-0.755334	-1.01392	0.311132	ENSG00000284543.1
FN3KRP	-0.0300574	0.622838	17	82716706	82730328	1	4.29853	-1.01395	0.311116	ENSG00000141560.15
KCNH8	-0.0706946	0.622838	3	19148510	19535642	1	2.15595	-1.01439	0.310904	ENSG00000183960.9
FLCN	-0.0329444	0.622838	17	17212212	17237188	-1	5.25722	-1.01445	0.310879	ENSG00000154803.13
GLCE	-0.0403986	0.622838	15	69160584	69272217	1	3.20369	-1.01457	0.31082	ENSG00000138604.10
MMP23B	0.109788	0.622838	1	1632163	1635263	1	0.273615	1.01451	0.310849	ENSG00000189409.14
TTF1	-0.02326	0.622838	9	132375548	132406851	-1	4.29761	-1.01405	0.311066	ENSG00000125482.13
PEX11A	-0.0392294	0.623172	15	89677764	89690783	-1	1.04323	-1.01336	0.311396	ENSG00000166821.9
ALPK1	0.0887374	0.623252	4	112285509	112442621	1	5.8017	1.0132	0.311474	ENSG00000073331.18
SEPTIN7P14	0.0334113	0.623271	4	119454762	119552025	1	3.99303	1.01302	0.311559	ENSG00000245958.7
VRK3	0.0213203	0.623271	19	49976468	50025946	-1	5.4926	1.01304	0.31155	ENSG00000105053.11
SHLD3	0.0369071	0.623416	5	65625027	65630928	1	1.78301	1.01279	0.31167	ENSG00000253251.3
TSC2	-0.0246353	0.623689	16	2047967	2089491	1	6.15504	-1.01107	0.312492	ENSG00000103197.18
PTPRO	-0.0482193	0.623689	12	15322257	15602175	1	4.02907	-1.01127	0.312397	ENSG00000151490.15
PEF1	0.0382526	0.623689	1	31629866	31644896	-1	5.25703	1.01154	0.312265	ENSG00000162517.13
ENSG00000245317	-0.0691373	0.623689	5	179859013	179861283	1	-0.768913	-1.0116	0.312236	ENSG00000245317.2
ENY2	0.0218469	0.623689	8	109334324	109345954	1	5.30035	1.01169	0.312195	ENSG00000120533.13
GADD45B	0.0700691	0.623689	19	2476122	2478259	1	4.97566	1.01108	0.312488	ENSG00000099860.9
NPIPA3	0.129633	0.623689	16	14708944	14726338	1	0.0231015	1.01149	0.312291	ENSG00000224712.12
SCRN3	-0.0363895	0.623689	2	174395730	174429575	1	3.4773	-1.01204	0.312027	ENSG00000144306.15
PRAMENP	-0.0958093	0.623689	22	21991099	22043934	-1	-1.27475	-1.01139	0.312337	ENSG00000197549.9
MCM3AP	-0.0223605	0.623689	21	46235133	46286297	-1	6.60345	-1.01185	0.312119	ENSG00000160294.11
DUSP2	0.0646103	0.623689	2	96143169	96145440	-1	2.35535	1.01141	0.312328	ENSG00000158050.5
CLN5	-0.0203816	0.623689	13	76990660	77019143	1	4.36417	-1.01205	0.312023	ENSG00000102805.16
ENSG00000216775	0.100858	0.623689	6	52664366	52669155	1	-0.0470195	1.01132	0.312372	ENSG00000216775.4
ENSG00000285458	-0.108818	0.623689	4	86886472	86936178	-1	-1.44472	-1.01232	0.311895	ENSG00000285458.1
AP4M1	-0.0266824	0.623689	7	100101549	100110345	1	2.62244	-1.0114	0.312333	ENSG00000221838.10
ENSG00000231125	-0.126719	0.623689	21	29058073	29060095	-1	-1.29613	-1.01236	0.311874	ENSG00000231125.2
CBR3	0.0815625	0.623689	21	36135079	36146562	1	0.629719	1.01207	0.312013	ENSG00000159231.6
SCAND1	0.0845005	0.623689	20	35953617	35959472	-1	3.71324	1.01108	0.312484	ENSG00000171222.11
ENSG00000272509	0.0804106	0.623707	8	94884609	94885070	1	-1.05156	1.01097	0.312539	ENSG00000272509.1
LDAH	-0.0284982	0.623755	2	20684014	20823130	-1	3.7531	-1.01084	0.312601	ENSG00000118961.15
CHST15	0.0707829	0.623858	10	124007668	124093598	-1	6.80027	1.01059	0.312717	ENSG00000182022.18
BYSL	-0.0401391	0.623858	6	41921499	41933046	1	2.7313	-1.01049	0.312767	ENSG00000112578.10
ELOVL5	0.0458156	0.623858	6	53267398	53349179	-1	7.47826	1.01054	0.312742	ENSG00000012660.14
ENSG00000260920	0.0342592	0.623986	1	40464319	40466767	1	1.18551	1.01028	0.31287	ENSG00000260920.2
LCLAT1	-0.0332517	0.624169	2	30447226	30644225	1	3.80863	-1.01001	0.312999	ENSG00000172954.14
GLRX3	0.0248572	0.624267	10	130136391	130184521	1	4.75407	1.0098	0.313096	ENSG00000108010.12
ZFYVE27	0.027045	0.624267	10	97737121	97760907	1	5.35991	1.00974	0.313125	ENSG00000155256.18
POLR1G	-0.0354968	0.624599	19	45406644	45410737	1	1.7352	-1.00932	0.31333	ENSG00000117877.11
NSMCE1-DT	0.0856029	0.62473	16	27268205	27290492	1	-0.976714	1.0091	0.313433	ENSG00000245888.7
PLEKHF1	0.0705975	0.62479	19	29665459	29675477	1	3.13247	1.00896	0.313502	ENSG00000166289.6
SERPINF2	0.0603494	0.624891	17	1742836	1755265	1	0.812517	1.0087	0.313625	ENSG00000167711.14
ENSG00000277938	0.0609128	0.624891	20	25229150	25231933	1	0.251899	1.00861	0.313667	ENSG00000277938.1
ANTXRLP1	-0.101171	0.624891	10	46233885	46273557	-1	-1.22041	-1.00868	0.313633	ENSG00000263482.3
ENSG00000265625	-0.13033	0.624893	17	29644796	29645847	-1	-1.18319	-1.00853	0.313706	ENSG00000265625.1
PHACTR4	-0.0256125	0.625047	1	28369582	28500364	1	4.81043	-1.00815	0.313887	ENSG00000204138.13
DGKQ	0.0424468	0.625047	4	958887	986895	-1	5.12195	1.00813	0.313898	ENSG00000145214.14
SLC9A3	-0.0501742	0.625047	5	470456	524449	-1	1.83657	-1.00826	0.313835	ENSG00000066230.12
PELI3	-0.0448165	0.625205	11	66466327	66477337	1	1.65085	-1.0078	0.314054	ENSG00000174516.15
CRLF3	-0.0334109	0.625205	17	30769388	30824692	-1	6.91566	-1.00788	0.314018	ENSG00000176390.12
ENSG00000233461	0.090753	0.625207	1	231520729	231528618	-1	1.82991	1.00748	0.314208	ENSG00000233461.6
GHRL	0.0686605	0.625207	3	10285666	10292947	-1	1.5083	1.00756	0.31417	ENSG00000157017.16
ZNF620	-0.0448616	0.625207	3	40477131	40518736	1	0.781118	-1.00766	0.314121	ENSG00000177842.12
AMN	0.0600723	0.625207	14	102922663	102933596	1	1.04086	1.00763	0.314136	ENSG00000166126.11
LETM1	-0.018704	0.625213	4	1811479	1856156	-1	4.73472	-1.00732	0.314287	ENSG00000168924.15
ZNF195	-0.0343427	0.625213	11	3339261	3379222	-1	4.77134	-1.00738	0.314257	ENSG00000005801.18
PCYT1B	0.0807789	0.625265	X	24558087	24672677	-1	0.725132	1.00646	0.314698	ENSG00000102230.14
TXNDC11	0.0516907	0.625265	16	11679083	11742857	-1	5.20814	1.00584	0.314999	ENSG00000153066.13
ZNF582	-0.0301087	0.625265	19	56375846	56393538	-1	1.81156	-1.00666	0.314605	ENSG00000018869.18
LINC01684	-0.0852011	0.625265	21	24306939	24547942	1	-1.10488	-1.00603	0.314906	ENSG00000237484.6
PASK	0.0515614	0.625265	2	241106099	241150264	-1	6.1278	1.00583	0.315001	ENSG00000115687.14
GPD2	-0.0689245	0.625265	2	156435290	156613735	1	4.5105	-1.00697	0.314455	ENSG00000115159.16
RPS6KB2	0.0335344	0.625265	11	67428460	67435401	1	5.4203	1.00682	0.314528	ENSG00000175634.15
CLN3	0.0287145	0.625265	16	28474111	28495575	-1	5.48717	1.00648	0.314689	ENSG00000188603.22
CHST14	0.0358216	0.625265	15	40470984	40473158	1	2.83425	1.00643	0.314712	ENSG00000169105.8
ZC3H12D	0.0317612	0.625265	6	149446795	149485014	-1	4.86615	1.00612	0.314861	ENSG00000178199.14
UBAC2	0.0265809	0.625265	13	99200774	99386504	1	5.92226	1.00702	0.314431	ENSG00000134882.16
CSRP1	0.0263786	0.625265	1	201483530	201509456	-1	4.97178	1.00657	0.314649	ENSG00000159176.14
CASP3	0.031931	0.625265	4	184627696	184649509	-1	5.7905	1.00632	0.314767	ENSG00000164305.19
PSMA3-AS1	0.0295521	0.625265	14	58265365	58298134	-1	7.17586	1.00612	0.314864	ENSG00000257621.9
PGBD4	-0.0528526	0.625265	15	34102083	34108686	1	2.651	-1.00664	0.314613	ENSG00000182405.6
NDUFC1	0.0429144	0.625265	4	139266880	139302551	-1	3.96999	1.00584	0.314996	ENSG00000109390.13
EVI2B	0.0586804	0.625265	17	31303770	31314105	-1	8.90389	1.00602	0.31491	ENSG00000185862.7
TACO1	0.0426945	0.625265	17	63600882	63608365	1	3.0111	1.00605	0.314897	ENSG00000136463.9
CRYL1	0.0376247	0.625442	13	20403666	20525873	-1	3.10246	1.00557	0.315128	ENSG00000165475.15
PTPN22	-0.0435376	0.625514	1	113813811	113871753	-1	5.4169	-1.00541	0.315202	ENSG00000134242.16
DNAH10OS	0.0461967	0.625578	12	123925461	123934984	-1	0.760814	1.00519	0.315311	ENSG00000250091.3
SIRT5	-0.0204474	0.625578	6	13574227	13615158	1	4.1827	-1.0052	0.315307	ENSG00000124523.17
HSBP1L1	0.0522924	0.625593	18	79964582	79970822	1	2.34415	1.00508	0.315361	ENSG00000226742.4
ASB6	0.0225027	0.625593	9	129634604	129642169	-1	4.68233	1.00501	0.315395	ENSG00000148331.12
CES2	-0.0219347	0.625726	16	66934444	66945096	1	4.61569	-1.00471	0.315538	ENSG00000172831.14
RPL15	0.0416051	0.625726	3	23916591	23924374	1	9.77005	1.00476	0.315517	ENSG00000174748.22
SMIM38	-0.15966	0.625781	11	69155478	69162440	1	-0.419408	-1.00458	0.315605	ENSG00000284713.2
ENSG00000286640	0.106778	0.625836	1	41302911	41306148	-1	-0.266248	1.00444	0.315671	ENSG00000286640.2
ENSG00000226849	-0.0693948	0.625924	1	11068471	11073097	1	-0.448293	-1.00427	0.315753	ENSG00000226849.1
STX2	-0.0359952	0.625988	12	130789600	130839266	-1	4.50103	-1.00371	0.316022	ENSG00000111450.14
BOLA3-AS1	0.0490229	0.625988	2	74148007	74151952	1	0.0215621	1.00399	0.31589	ENSG00000225439.4
EEF1G	0.0541585	0.625988	11	62559596	62574086	-1	10.2599	1.00365	0.316053	ENSG00000254772.10
CBX2	-0.0611757	0.625988	17	79778148	79787983	1	1.22425	-1.00375	0.316003	ENSG00000173894.11
CELF2	-0.0423909	0.625988	10	10798397	11336675	1	8.41266	-1.00371	0.316022	ENSG00000048740.19
SCD5	-0.0916317	0.625988	4	82629539	82798796	-1	-0.265121	-1.00385	0.315956	ENSG00000145284.12
CGNL1	0.102391	0.625988	15	57375967	57550717	1	-1.38732	1.00381	0.315972	ENSG00000128849.11
RP9	0.0449095	0.626372	7	33094797	33109405	-1	3.67206	1.00308	0.316324	ENSG00000164610.10
RAPSN	0.0900557	0.626372	11	47437764	47449143	-1	-0.81522	1.00313	0.316303	ENSG00000165917.10
RNF25	0.0383491	0.626417	2	218663892	218672002	-1	3.64413	1.00296	0.316385	ENSG00000163481.8
FANCF	-0.0237589	0.626444	11	22622533	22625823	-1	4.529	-1.0027	0.31651	ENSG00000183161.6
ARL6IP5	0.0249349	0.626444	3	69084937	69106092	1	7.51232	1.00261	0.316552	ENSG00000144746.7
HELLS	-0.0571709	0.626444	10	94501434	94613905	1	3.36973	-1.00267	0.316524	ENSG00000119969.15
MAP2	-0.0790752	0.626444	2	209424047	209734118	1	-0.177321	-1.00281	0.316455	ENSG00000078018.21
PHF14	-0.031356	0.626496	7	10973336	11169623	1	4.81137	-1.00248	0.316616	ENSG00000106443.17
RNF145	0.0269797	0.626537	5	159157409	159210053	-1	6.68409	1.00236	0.316675	ENSG00000145860.12
ATL2	-0.0292905	0.626575	2	38293954	38377285	-1	5.01577	-1.00208	0.316809	ENSG00000119787.14
ENSG00000285667	-0.0587543	0.626575	15	84717474	84746837	-1	0.139337	-1.00213	0.316782	ENSG00000285667.1
ZNF397	-0.0347342	0.626575	18	35241030	35267133	1	5.57306	-1.00217	0.316766	ENSG00000186812.13
POLR2F	0.0469738	0.626808	22	37952607	38041915	1	3.86299	1.00175	0.316965	ENSG00000100142.16
NR3C1	-0.0390963	0.626915	5	143277931	143435512	-1	6.62941	-1.00156	0.317058	ENSG00000113580.15
GET1	-0.0318059	0.627126	21	39377698	39428528	1	3.37839	-1.00126	0.317203	ENSG00000182093.16
GATAD1	-0.0295756	0.627162	7	92447482	92460075	1	4.68828	-1.00112	0.317273	ENSG00000157259.8
SFXN4	0.0381044	0.627162	10	119140767	119165714	-1	2.95039	1.0008	0.317425	ENSG00000183605.17
MKRN2	-0.0173464	0.627162	3	12557057	12586208	1	4.79243	-1.00079	0.317431	ENSG00000075975.17
ENSG00000286070	0.0517482	0.627162	22	24556007	24628987	1	4.08508	1.00082	0.317418	ENSG00000286070.2
LIMD1-AS1	-0.0378235	0.627162	3	45676369	45689200	-1	1.75693	-1.00075	0.317451	ENSG00000230530.2
TOR2A	0.0403652	0.627162	9	127731524	127735313	-1	3.81962	1.00103	0.317315	ENSG00000160404.18
B3GALT4	0.0465703	0.627201	6	33277123	33284832	1	3.0641	1.00063	0.317509	ENSG00000235863.4
ENSG00000287222	0.0566988	0.627227	8	143829518	143832861	1	-0.330423	1.00052	0.31756	ENSG00000287222.1
LINC01259	-0.0803242	0.627286	4	38509729	38518056	1	1.52175	-1.00038	0.317628	ENSG00000249667.2
ENSG00000286782	0.0749498	0.628036	9	35012963	35016076	-1	-0.312718	0.999212	0.318193	ENSG00000286782.1
PPP3CB	-0.0198289	0.628036	10	73436433	73496024	-1	5.84285	-0.999221	0.318189	ENSG00000107758.16
FAM200B	0.0338933	0.628036	4	15681662	15690447	1	4.78758	0.999199	0.3182	ENSG00000237765.8
PTGFRN	-0.058738	0.628036	1	116909916	116990353	1	0.802653	-0.999389	0.318108	ENSG00000134247.10
NCOA1	-0.0538638	0.628036	2	24491254	24770702	1	6.42972	-0.999302	0.31815	ENSG00000084676.16
CCDC115	0.0223632	0.628223	2	130337933	130342699	-1	5.19041	0.998924	0.318333	ENSG00000136710.10
CCT6P1	0.0302488	0.628261	7	65751037	65764225	1	3.69573	0.998735	0.318424	ENSG00000228409.7
NEDD4L	0.0462394	0.628261	18	58044226	58401540	1	1.96616	0.998726	0.318429	ENSG00000049759.20
ENSG00000240399	0.0736697	0.628394	12	48054813	48055591	-1	-0.144534	0.998507	0.318535	ENSG00000240399.1
ENSG00000286010	-0.0952899	0.628429	8	127663280	127670990	-1	1.16815	-0.998074	0.318744	ENSG00000286010.1
MRPL44	0.040853	0.628429	2	223957463	223967714	1	4.69229	0.998104	0.31873	ENSG00000135900.4
ENSG00000232098	0.0312588	0.628429	19	58404238	58408484	-1	3.65992	0.998248	0.31866	ENSG00000232098.3
NBDY	-0.0400367	0.628429	X	56729241	56819179	1	3.87419	-0.998133	0.318716	ENSG00000204272.13
CYB561A3	0.0371562	0.628429	11	61348754	61362283	-1	6.75389	0.998099	0.318732	ENSG00000162144.10
ERLEC1	0.0354966	0.628535	2	53787009	53833038	1	5.04472	0.997884	0.318836	ENSG00000068912.15
BRCA1	-0.0615407	0.628542	17	43044295	43170245	-1	3.00847	-0.997797	0.318879	ENSG00000012048.23
CFAP298	0.0277454	0.628759	21	32592079	32612603	-1	4.63891	0.997411	0.319066	ENSG00000159079.19
MIOS	-0.0174097	0.628759	7	7566875	7608932	1	4.83332	-0.997449	0.319047	ENSG00000164654.16
LTA4H	-0.0484334	0.628824	12	96000753	96043520	-1	7.66942	-0.997253	0.319142	ENSG00000111144.10
ENSG00000279114	-0.085912	0.628824	6	122471923	122484161	1	-0.929076	-0.997184	0.319175	ENSG00000279114.1
LAMTOR5-AS1	-0.0457014	0.62892	1	110347116	110443817	1	0.826877	-0.997005	0.319262	ENSG00000224699.10
KLRB1	0.0662539	0.62898	12	9594551	9607916	-1	5.36656	0.996483	0.319516	ENSG00000111796.4
DEPP1	-0.114853	0.62898	10	44970981	44978809	-1	-1.20148	-0.996093	0.319705	ENSG00000165507.9
WDFY3-AS2	0.130261	0.62898	4	84965534	85011277	1	-1.2239	0.9964	0.319556	ENSG00000180769.10
IKBIP	0.0552399	0.62898	12	98613405	98645113	-1	4.5204	0.996071	0.319715	ENSG00000166130.15
ENSG00000279500	-0.162002	0.62898	12	128813186	128814750	-1	-0.161318	-0.996136	0.319684	ENSG00000279500.1
PCCA	0.0291912	0.62898	13	100089015	100530437	1	2.206	0.996661	0.319429	ENSG00000175198.17
MRPS11	0.0368173	0.62898	15	88467453	88480776	1	3.88434	0.996575	0.319471	ENSG00000181991.16
ENSG00000233230	0.0509141	0.62898	2	47905678	47908176	1	1.04486	0.996444	0.319534	ENSG00000233230.2
FBXL5	0.0650769	0.62898	4	15604381	15681679	-1	7.5554	0.99609	0.319706	ENSG00000118564.15
FNDC3A	-0.0611453	0.62898	13	48975912	49209779	1	5.70298	-0.996309	0.3196	ENSG00000102531.16
YTHDF3	-0.0434418	0.62898	8	63168553	63212786	1	6.07908	-0.996592	0.319463	ENSG00000185728.17
GCAT	-0.0742846	0.629111	22	37807905	37817176	1	0.401064	-0.995855	0.31982	ENSG00000100116.17
JADE3	0.0539087	0.629289	X	46912276	47061242	1	1.3601	0.99559	0.319949	ENSG00000102221.14
SCRN2	0.0393035	0.629309	17	47837692	47841289	-1	4.12742	0.995277	0.320101	ENSG00000141295.14
CLPP	0.0540067	0.629309	19	6361531	6370242	1	3.88105	0.995319	0.32008	ENSG00000125656.11
RXYLT1	0.0240864	0.629309	12	63779833	63809792	1	3.21841	0.995251	0.320113	ENSG00000118600.13
HDAC7	0.0254235	0.629309	12	47782722	47833132	-1	7.28786	0.995342	0.320069	ENSG00000061273.18
EIF1AX	-0.0290234	0.629432	X	20124525	20141838	-1	5.81596	-0.995043	0.320215	ENSG00000173674.11
DRAP1	0.0692467	0.629949	11	65919274	65921563	1	5.73358	0.994185	0.320632	ENSG00000175550.8
TMEM131L	-0.0268294	0.629949	4	153466346	153636711	1	6.92961	-0.994292	0.32058	ENSG00000121210.16
ENTPD3-AS1	-0.0487658	0.629949	3	40313802	40453329	-1	1.03162	-0.994223	0.320613	ENSG00000223797.7
KLHL5	-0.0321662	0.629949	4	39045039	39126857	1	5.09122	-0.994262	0.320594	ENSG00000109790.18
DNAJB5	-0.0524768	0.63014	9	34989641	34998900	1	1.55683	-0.993907	0.320767	ENSG00000137094.16
LACTB2	-0.0351242	0.630179	8	70635318	70669185	-1	2.58716	-0.993776	0.32083	ENSG00000147592.9
TARS3	0.0247577	0.630179	15	101653596	101724473	-1	3.84494	0.993708	0.320864	ENSG00000185418.16
PPIE	-0.0328616	0.630208	1	39692182	39763914	1	5.35745	-0.993599	0.320917	ENSG00000084072.17
PDAP1	0.0324712	0.630264	7	99392048	99408597	-1	5.81772	0.993461	0.320984	ENSG00000106244.13
E2F2	0.0707143	0.630373	1	23506438	23531233	-1	3.86986	0.993267	0.321078	ENSG00000007968.7
KIZ	0.02233	0.630403	20	21125983	21246622	1	4.29644	0.993156	0.321132	ENSG00000088970.16
RPL11	0.047705	0.630439	1	23691742	23696835	1	10.0151	0.993028	0.321195	ENSG00000142676.14
ATG14	-0.0286969	0.630439	14	55366391	55411830	-1	4.65162	-0.992961	0.321227	ENSG00000126775.9
PRR3	0.0263259	0.630537	6	30557280	30563723	1	3.85223	0.99278	0.321316	ENSG00000204576.12
ZMAT1	-0.0673869	0.630684	X	101882288	101932031	-1	5.43872	-0.992468	0.321468	ENSG00000166432.16
YWHAE	0.0330821	0.630684	17	1344275	1400222	-1	6.84392	0.992498	0.321453	ENSG00000108953.17
SPTA1	0.0803895	0.630962	1	158610704	158686715	-1	0.819862	0.991939	0.321725	ENSG00000163554.15
NCEH1	-0.0457298	0.630962	3	172630249	172711218	-1	2.65337	-0.992036	0.321678	ENSG00000144959.11
SDCBP2-AS1	-0.0338045	0.630962	20	1325400	1378735	1	2.1274	-0.992003	0.321694	ENSG00000234684.8
TBC1D10B	0.0273214	0.631045	16	30357102	30370494	-1	5.21746	0.991773	0.321806	ENSG00000169221.14
PTS	0.0317139	0.631053	11	112226367	112269955	1	2.1861	0.991686	0.321849	ENSG00000150787.8
ATPAF1	0.0242482	0.631108	1	46632737	46673867	-1	4.52247	0.991549	0.321915	ENSG00000123472.12
KIF24	-0.091068	0.631282	9	34252380	34329268	-1	-0.579045	-0.991288	0.322042	ENSG00000186638.17
PPM1F-AS1	-0.0506638	0.631294	22	21938269	21977632	1	0.484405	-0.991196	0.322087	ENSG00000224086.6
CENATAC	0.0413872	0.631322	11	118998138	119015793	1	5.11959	0.991088	0.32214	ENSG00000186166.9
BCL11B	-0.0437653	0.631617	14	99169287	99272197	-1	7.26922	-0.9907	0.322329	ENSG00000127152.18
SRP14	0.0344116	0.631635	15	40035690	40039181	-1	6.93236	0.990603	0.322377	ENSG00000140319.11
CAPN1	0.0274596	0.631989	11	65180566	65212006	1	6.65528	0.990154	0.322596	ENSG00000014216.16
TRAPPC6A	0.0594827	0.632108	19	45162928	45178237	-1	3.96701	0.989818	0.32276	ENSG00000007255.10
RAB5B	0.0223212	0.632108	12	55973913	55996683	1	6.9699	0.989791	0.322773	ENSG00000111540.16
ZBTB26	-0.0436811	0.632108	9	122915566	122931512	-1	4.04042	-0.989799	0.322769	ENSG00000171448.9
GTF2B	0.0308448	0.6322	1	88852633	88891944	-1	5.3134	0.989371	0.322978	ENSG00000137947.12
CBLN3	0.0646033	0.6322	14	24426545	24430954	-1	1.97608	0.989137	0.323093	ENSG00000139899.11
CD248	-0.0681777	0.6322	11	66314494	66317044	-1	2.83893	-0.989079	0.323121	ENSG00000174807.4
SCPEP1	0.0414725	0.6322	17	56978129	57006768	1	6.27757	0.988807	0.323254	ENSG00000121064.13
ENSG00000260306	0.0571928	0.6322	16	21794095	21795759	-1	2.3797	0.988934	0.323192	ENSG00000260306.1
AHCTF1	-0.0580019	0.6322	1	246839098	246931948	-1	6.33509	-0.98903	0.323145	ENSG00000153207.16
EPPK1	0.0795928	0.6322	8	143857324	143878467	-1	1.5994	0.989043	0.323139	ENSG00000261150.3
METTL7A	0.0352991	0.6322	12	50923472	50932510	1	6.44675	0.989293	0.323016	ENSG00000185432.12
RAD18	-0.024315	0.6322	3	8775402	8963773	-1	3.57954	-0.988856	0.32323	ENSG00000070950.10
REC8	0.0561252	0.6322	14	24171853	24180257	1	4.78497	0.988997	0.323161	ENSG00000100918.14
HS2ST1	-0.035364	0.6322	1	86914635	87109982	1	4.6448	-0.989406	0.322961	ENSG00000153936.18
CD63-AS1	-0.0407286	0.6322	12	55729094	55730857	1	1.3424	-0.988747	0.323283	ENSG00000258056.3
ADSL	-0.0223282	0.632343	22	40346461	40390463	1	5.8019	-0.988501	0.323403	ENSG00000239900.14
MEA1	0.0430102	0.632343	6	43011143	43016868	-1	4.49115	0.988045	0.323626	ENSG00000124733.5
GIMAP5	-0.0314644	0.632343	7	150722253	150750033	1	7.92402	-0.98828	0.323512	ENSG00000196329.12
NCOA2	-0.0648633	0.632343	8	70109782	70403808	-1	6.36169	-0.988057	0.323621	ENSG00000140396.13
SLC22A23	0.0430762	0.632343	6	3268962	3457050	-1	2.6486	0.988227	0.323537	ENSG00000137266.15
AKT1	0.0233831	0.632343	14	104769349	104795751	-1	6.7058	0.988427	0.323439	ENSG00000142208.18
NFKB1	-0.0308744	0.632343	4	102501331	102617302	1	6.5539	-0.988119	0.32359	ENSG00000109320.13
MPC1-DT	0.0980071	0.632384	6	166383189	166384824	1	-1.09819	0.987843	0.323725	ENSG00000261420.1
LPGAT1	0.0536792	0.632384	1	211743457	211830763	-1	7.05292	0.987908	0.323694	ENSG00000123684.13
TRAM2	-0.0446096	0.632537	6	52497408	52577060	-1	4.88383	-0.987605	0.323842	ENSG00000065308.5
DAAM2	0.178407	0.632577	6	39792298	39904877	1	1.48865	0.987175	0.324052	ENSG00000146122.17
SYNE1	-0.0426797	0.632577	6	152121687	152637801	-1	7.39546	-0.986854	0.324209	ENSG00000131018.25
RFC5	-0.0249356	0.632577	12	118013588	118033130	1	3.31377	-0.987246	0.324017	ENSG00000111445.14
NRP2	-0.0686303	0.632577	2	205681990	205798133	1	0.108121	-0.986978	0.324149	ENSG00000118257.17
PTBP2	-0.0300912	0.632577	1	96721665	96823738	1	4.34601	-0.98691	0.324182	ENSG00000117569.19
RBM22P2	0.0747571	0.632577	13	30539597	30543461	-1	-0.639662	0.98717	0.324055	ENSG00000213411.2
NPIPA9	0.0519421	0.632577	16	18358086	18379331	-1	5.25918	0.986992	0.324142	ENSG00000233024.7
PIK3R5	0.0270195	0.632577	17	8878911	8965712	-1	7.47404	0.987177	0.324051	ENSG00000141506.15
OGFR	0.052181	0.632577	20	62804835	62814000	1	6.41518	0.986853	0.32421	ENSG00000060491.17
ENSG00000273343	-0.0965014	0.632709	22	20318119	20318749	-1	-0.484679	-0.986635	0.324317	ENSG00000273343.1
SKP2	-0.0458943	0.632815	5	36151989	36196849	1	4.58621	-0.986307	0.324478	ENSG00000145604.17
ABCC1	-0.0295501	0.632815	16	15949138	16143257	1	5.40083	-0.986288	0.324487	ENSG00000103222.20
ABCA1	-0.0952376	0.632815	9	104781006	104928155	-1	4.84519	-0.986369	0.324447	ENSG00000165029.17
TRPM4	0.0672164	0.632885	19	49157741	49211836	1	0.350557	0.986121	0.324569	ENSG00000130529.16
ERLIN2	-0.0299607	0.632885	8	37736601	37758422	1	4.50476	-0.985882	0.324686	ENSG00000147475.17
MGST2	0.0499352	0.632885	4	139665768	139740745	1	2.85813	0.985852	0.3247	ENSG00000085871.9
CCT6B	-0.0617459	0.632885	17	34927859	34981078	-1	-0.418245	-0.98582	0.324716	ENSG00000132141.14
ENSG00000249863	-0.112523	0.632885	4	37868292	37869978	1	0.748929	-0.985921	0.324667	ENSG00000249863.2
NOTCH2NLB	0.0949946	0.632941	1	148607040	148679779	-1	0.606289	0.985637	0.324806	ENSG00000286019.1
SLC9B2	-0.033397	0.632941	4	103019868	103085829	-1	2.5944	-0.985604	0.324822	ENSG00000164038.16
ENSG00000230551	-0.0596745	0.633318	5	149494314	149504670	-1	5.30162	-0.985105	0.325067	ENSG00000230551.4
EIF5	-0.0171831	0.633318	14	103333544	103345025	1	7.3655	-0.985051	0.325093	ENSG00000100664.11
STX18-AS1	-0.0328667	0.633401	4	4542131	4787359	1	2.97569	-0.984807	0.325213	ENSG00000247708.8
ADD2	-0.0452498	0.633401	2	70607618	70768225	-1	3.18237	-0.984813	0.32521	ENSG00000075340.23
DDX41	0.0265971	0.633458	5	177511577	177516961	-1	5.55844	0.984306	0.325459	ENSG00000183258.12
ACAP2	-0.0609814	0.633458	3	195274745	195443044	-1	7.11474	-0.984109	0.325556	ENSG00000114331.16
IGLV1-51	0.122058	0.633458	22	22322472	22322969	1	5.06012	0.983972	0.325623	ENSG00000211644.3
FAM53B	0.0208977	0.633458	10	124619292	124744378	-1	6.47079	0.984075	0.325572	ENSG00000189319.14
THEM4	0.0415518	0.633458	1	151870866	151909637	-1	5.26835	0.984524	0.325352	ENSG00000159445.13
PIAS2	-0.0276294	0.633458	18	46803218	46920160	-1	4.51878	-0.98396	0.325629	ENSG00000078043.16
MTM1	-0.0456301	0.633458	X	150568417	150673143	1	4.64436	-0.984478	0.325375	ENSG00000171100.16
SMG7	-0.0284309	0.633458	1	183472216	183598246	1	6.44089	-0.984314	0.325455	ENSG00000116698.22
ENSG00000268069	0.0949771	0.633458	12	47784923	47786002	1	-1.13388	0.984184	0.325519	ENSG00000268069.2
RNF126	0.0544413	0.633458	19	647526	663233	-1	4.71485	0.984093	0.325564	ENSG00000070423.18
UTS2R	0.0556452	0.633475	17	82371765	82377458	1	0.642024	0.983863	0.325677	ENSG00000181408.5
ENSG00000288924	0.0421475	0.633565	9	129891881	129893638	-1	4.40907	0.98369	0.325762	ENSG00000288924.1
PPP1R14B	0.0667667	0.633572	11	64244479	64246943	-1	3.05092	0.983425	0.325892	ENSG00000173457.11
JAZF1	0.0335358	0.633572	7	27830573	28180795	-1	5.20423	0.983455	0.325877	ENSG00000153814.13
MPL	0.0941102	0.633572	1	43337818	43354466	1	0.24531	0.983411	0.325899	ENSG00000117400.18
UBP1	-0.0274512	0.633572	3	33388336	33441371	-1	6.7334	-0.983368	0.32592	ENSG00000153560.12
TRIM21	0.0702168	0.633645	11	4384897	4393702	-1	5.92082	0.983134	0.326035	ENSG00000132109.10
ENSG00000205485	-0.0407385	0.633645	7	76549360	76627982	1	1.36787	-0.983164	0.32602	ENSG00000205485.13
RNF146	0.0366779	0.633731	6	127266726	127288567	1	5.58149	0.982965	0.326118	ENSG00000118518.17
EPHA4	-0.0496632	0.634294	2	221418027	221574202	-1	3.93156	-0.982297	0.326446	ENSG00000116106.12
SMIM8	-0.0261562	0.635111	6	87322583	87399749	1	2.6959	-0.981364	0.326905	ENSG00000111850.11
ENSG00000237161	-0.182385	0.635159	15	21293653	21295201	-1	-1.01396	-0.981219	0.326977	ENSG00000237161.4
ABCB9	0.0796309	0.635159	12	122920951	122981649	-1	1.26819	0.981156	0.327008	ENSG00000150967.19
CEP170B	0.0773449	0.635162	14	104865268	104896747	1	-0.546652	0.981075	0.327048	ENSG00000099814.17
ENSG00000233183	-0.133448	0.635415	6	33891327	33927631	1	-0.811421	-0.980653	0.327256	ENSG00000233183.3
SNHG11	0.0394086	0.635415	20	38446343	38450940	1	2.85184	0.980698	0.327234	ENSG00000174365.21
BICRAL	-0.0402909	0.635499	6	42746958	42868558	1	5.74586	-0.980486	0.327338	ENSG00000112624.13
EXOC4	-0.0227644	0.635511	7	133253073	134066589	1	5.18546	-0.980394	0.327383	ENSG00000131558.15
PTEN	0.0491459	0.635797	10	87862638	87971930	1	7.84414	0.980017	0.327569	ENSG00000171862.12
NFIA	-0.0424767	0.635823	1	60865259	61462788	1	1.46353	-0.979911	0.327622	ENSG00000162599.17
PITPNM1	-0.0243662	0.635854	11	67491768	67506263	-1	6.17624	-0.979721	0.327716	ENSG00000110697.13
NAP1L5	-0.0455675	0.635854	4	88695913	88697829	-1	1.11597	-0.979799	0.327677	ENSG00000177432.8
RRN3P3	-0.0302286	0.636104	16	22418672	22437715	-1	2.91291	-0.979382	0.327883	ENSG00000257122.5
IFI30	0.0802325	0.636504	19	18173162	18178117	1	8.27278	0.978885	0.328128	ENSG00000216490.4
PLCG2	0.032407	0.636512	16	81739097	81962685	1	7.02341	0.978718	0.32821	ENSG00000197943.11
MDM2	-0.0316826	0.636512	12	68808177	68845544	1	6.31496	-0.978754	0.328193	ENSG00000135679.27
CUL3	-0.0250083	0.636518	2	224470150	224585397	-1	6.40298	-0.978634	0.328252	ENSG00000036257.14
GUSBP11	0.0381244	0.636695	22	23638487	23717356	-1	5.97646	0.978172	0.32848	ENSG00000228315.12
CCDC12	0.0469908	0.636695	3	46921726	46982010	-1	4.868	0.978242	0.328445	ENSG00000160799.12
LINC02680	-0.0855808	0.636695	10	27564430	27594588	1	-1.02156	-0.978134	0.328499	ENSG00000285737.1
SLC25A23	-0.0447344	0.636695	19	6436079	6465203	-1	3.2539	-0.978139	0.328496	ENSG00000125648.15
FNBP1L	-0.0531042	0.636934	1	93448118	93554661	1	1.77518	-0.977806	0.328661	ENSG00000137942.18
PROSER2	0.0573173	0.637326	10	11823339	11872277	1	0.617412	0.977317	0.328902	ENSG00000148426.13
ZNF519	-0.0486626	0.637415	18	14057457	14132490	-1	2.4349	-0.977146	0.328987	ENSG00000175322.12
IL1RL1	0.117777	0.637601	2	102311502	102352037	1	-0.177365	0.976873	0.329122	ENSG00000115602.17
DPYD	-0.066135	0.637861	1	97077743	97995000	-1	6.46987	-0.976523	0.329295	ENSG00000188641.14
PHPT1	0.0529847	0.638268	9	136848724	136851027	1	3.53762	0.975941	0.329583	ENSG00000054148.18
PI4K2A	-0.0249565	0.638268	10	97640686	97676434	1	3.7987	-0.976013	0.329548	ENSG00000155252.13
EDN1	-0.0497349	0.638601	6	12290361	12297194	1	0.782364	-0.97499	0.330055	ENSG00000078401.7
ENSG00000289223	0.0684168	0.638601	11	129859837	129861941	-1	-0.907388	0.975314	0.329894	ENSG00000289223.1
KLF4	-0.0599035	0.638601	9	107484852	107490482	-1	4.20604	-0.97509	0.330005	ENSG00000136826.15
EIF4E2	0.0153669	0.638601	2	232550659	232583644	1	6.25921	0.975216	0.329942	ENSG00000135930.15
MIAT	0.082723	0.638601	22	26646411	26676475	1	6.05453	0.975187	0.329957	ENSG00000225783.9
LINC00954	-0.0529264	0.638601	2	19868860	19885047	1	3.70555	-0.974964	0.330067	ENSG00000228784.9
CTPS2	-0.0236895	0.638601	X	16587999	16712936	-1	2.51408	-0.97512	0.32999	ENSG00000047230.15
AP5Z1	0.0310367	0.638601	7	4775615	4794397	1	5.59741	0.97507	0.330015	ENSG00000242802.9
COQ5	0.0310652	0.638644	12	120503279	120534434	-1	4.00774	0.974553	0.330271	ENSG00000110871.15
TMEM161B	-0.0520367	0.638644	5	88189633	88269476	-1	4.48244	-0.974511	0.330292	ENSG00000164180.14
CCDC69	-0.0181216	0.638644	5	151181052	151224093	-1	7.246	-0.97405	0.33052	ENSG00000198624.13
LINC02908	0.0600421	0.638644	9	137027464	137037957	1	3.86126	0.973823	0.330633	ENSG00000180539.8
MRPL50	-0.0232532	0.638644	9	101387633	101398618	-1	4.54928	-0.97393	0.33058	ENSG00000136897.8
H2AX	0.0796324	0.638644	11	119093874	119095465	-1	2.71812	0.973739	0.330675	ENSG00000188486.4
SF3A1	-0.0194728	0.638644	22	30331988	30356919	-1	7.02235	-0.974298	0.330398	ENSG00000099995.19
ZFP82	-0.0306075	0.638644	19	36383120	36418644	-1	3.08739	-0.974338	0.330377	ENSG00000181007.9
C9orf40	0.0348628	0.638644	9	74946583	74952912	-1	2.508	0.973815	0.330637	ENSG00000135045.7
RRAS2	0.0349955	0.638644	11	14277922	14364506	-1	4.31929	0.974478	0.330308	ENSG00000133818.14
SNTB2	-0.047895	0.638644	16	69187147	69309052	1	4.19023	-0.974283	0.330405	ENSG00000168807.17
DNAJC5	0.028921	0.638644	20	63895126	63936031	1	6.64128	0.973901	0.330594	ENSG00000101152.11
ATL3	-0.0275127	0.638644	11	63624087	63671921	-1	5.86759	-0.974139	0.330476	ENSG00000184743.13
ST20-MTHFS	0.0768473	0.638644	15	79845150	79923754	-1	2.02798	0.974527	0.330284	ENSG00000259332.3
TRBV4-1	-0.0660634	0.638644	7	142313184	142313666	1	2.61332	-0.973914	0.330588	ENSG00000211710.3
KIAA1109	-0.0796883	0.638646	4	122152331	122364167	1	6.94565	-0.973658	0.330715	ENSG00000138688.17
RHOXF1P1	0.114704	0.638786	X	119978713	120025138	-1	-1.04529	0.973433	0.330826	ENSG00000234493.4
MXD4	0.0337418	0.638851	4	2247432	2262109	-1	6.23855	0.973287	0.330899	ENSG00000123933.17
LINC01238	0.0968716	0.639168	2	242087351	242088457	-1	-1.11181	0.972878	0.331102	ENSG00000261186.2
ZBTB34	0.0543291	0.639201	9	126860665	126885878	1	5.67899	0.972764	0.331159	ENSG00000177125.5
EED	0.0194911	0.639324	11	86244753	86278813	1	4.64791	0.972062	0.331507	ENSG00000074266.22
ACVR1B	-0.0350561	0.639324	12	51951699	51997078	1	4.39636	-0.972532	0.331274	ENSG00000135503.13
DUSP19	-0.0442722	0.639324	2	183078559	183100008	1	0.770413	-0.972266	0.331406	ENSG00000162999.13
GPR84	0.145717	0.639324	12	54362445	54364487	-1	0.609838	0.97213	0.331473	ENSG00000139572.4
DOCK6	0.0640259	0.639324	19	11199295	11262524	-1	-0.544821	0.972345	0.331367	ENSG00000130158.14
FLAD1	0.0306624	0.639324	1	154983338	154993111	1	4.34997	0.972158	0.331459	ENSG00000160688.19
KATNIP	-0.0425802	0.639324	16	27550133	27780344	1	4.17117	-0.972185	0.331446	ENSG00000047578.14
SLC35E3	-0.0295464	0.639324	12	68746125	68793964	1	4.04661	-0.972008	0.331534	ENSG00000175782.11
HMGB1	0.0199892	0.639374	13	30456704	30617597	-1	8.46565	0.971876	0.3316	ENSG00000189403.15
ENSG00000272079	0.0956874	0.639382	16	3006120	3007388	1	-0.00400365	0.971789	0.331643	ENSG00000272079.2
IGLC2	0.12103	0.639823	22	22900976	22901437	1	7.98175	0.971173	0.331949	ENSG00000211677.2
PTPN7	0.0295908	0.639823	1	202147013	202161588	-1	5.73786	0.971216	0.331928	ENSG00000143851.16
MPLKIP	0.0288778	0.640066	7	40126027	40134622	-1	3.99892	0.970761	0.332154	ENSG00000168303.9
APCDD1	0.0659749	0.640066	18	10454635	10489949	1	0.172649	0.970789	0.33214	ENSG00000154856.13
UST	-0.0383446	0.640075	6	148747030	149076990	1	2.16854	-0.970668	0.332201	ENSG00000111962.8
ZBTB12	-0.0618321	0.640075	6	31899613	31902086	-1	0.197558	-0.970596	0.332237	ENSG00000204366.4
ENSG00000173727	0.0575415	0.640217	11	65455257	65466720	1	0.553103	0.97029	0.332389	ENSG00000173727.13
SLC25A51	-0.0286495	0.640217	9	37879400	37904353	-1	2.81173	-0.970335	0.332366	ENSG00000122696.14
CXCR5	0.0522115	0.640233	11	118883892	118897787	1	5.28571	0.97017	0.332448	ENSG00000160683.5
ZDHHC3	0.0221758	0.640233	3	44915257	44976185	-1	5.67999	0.970116	0.332475	ENSG00000163812.15
WDFY4	-0.0484524	0.640478	10	48684873	48982956	1	6.5902	-0.969782	0.332641	ENSG00000128815.20
ENSG00000278126	0.0733886	0.640478	12	51201684	51202581	-1	-0.30065	0.969624	0.33272	ENSG00000278126.1
FAM210A	-0.0256395	0.640478	18	13663347	13726663	-1	3.16573	-0.969691	0.332687	ENSG00000177150.13
ENSG00000258875	0.0525648	0.640538	14	91242759	91252211	1	1.54838	0.969176	0.332944	ENSG00000258875.6
M6PR	-0.0182674	0.640538	12	8940361	8949761	-1	7.42309	-0.968934	0.333064	ENSG00000003056.8
SUMF2	0.0258217	0.640538	7	56064002	56080670	1	6.07226	0.969006	0.333028	ENSG00000129103.19
BTBD10	0.0304557	0.640538	11	13388008	13463297	-1	4.79058	0.969201	0.332931	ENSG00000148925.11
VKORC1L1	-0.0237491	0.640538	7	65873074	65959563	1	4.28385	-0.969357	0.332853	ENSG00000196715.7
ANLN	-0.113085	0.640538	7	36389821	36453791	1	0.562799	-0.968944	0.333059	ENSG00000011426.11
UGCG	0.0409106	0.640538	9	111896814	111935369	1	5.23692	0.968957	0.333052	ENSG00000148154.10
ENSG00000279348	-0.0550731	0.640538	2	216211404	216213519	1	1.37913	-0.969008	0.333027	ENSG00000279348.1
CLIC5	-0.0628777	0.64092	6	45880827	46080348	-1	0.671252	-0.968458	0.333302	ENSG00000112782.19
PGAP3	0.0336144	0.641024	17	39671122	39696797	-1	4.36555	0.96827	0.333395	ENSG00000161395.14
RAD54B	0.0430496	0.641056	8	94371960	94475115	-1	1.93434	0.968002	0.333529	ENSG00000197275.14
KCTD5	0.0234172	0.641056	16	2682523	2709030	1	4.64106	0.968044	0.333508	ENSG00000167977.9
ABHD8	0.0500642	0.641056	19	17292131	17310236	-1	2.17715	0.96808	0.33349	ENSG00000127220.6
AP1B1	-0.021995	0.641104	22	29327680	29388583	-1	6.23876	-0.967802	0.333629	ENSG00000100280.17
KLHL8	-0.0472238	0.641104	4	87160103	87240314	-1	4.47112	-0.967794	0.333633	ENSG00000145332.14
MED25	0.0450693	0.64121	19	49818282	49840383	1	6.19145	0.967605	0.333727	ENSG00000104973.19
ATP8B2	-0.0330394	0.64134	1	154325525	154351304	1	7.01725	-0.967217	0.333921	ENSG00000143515.19
VPS13B-DT	-0.0523505	0.64134	8	98957575	99013743	-1	-0.086789	-0.967308	0.333875	ENSG00000253948.3
KMO	-0.0421172	0.64134	1	241532134	241595642	1	4.35991	-0.967156	0.333951	ENSG00000117009.12
KALRN	-0.0612293	0.64134	3	124033369	124726325	1	0.333395	-0.967372	0.333843	ENSG00000160145.16
HILPDA	0.0386492	0.641398	7	128455849	128458418	1	1.06772	0.966836	0.334111	ENSG00000135245.10
GMEB2	0.0236017	0.641398	20	63587602	63627101	-1	4.66961	0.966906	0.334076	ENSG00000101216.11
MRPL48	0.0397587	0.641398	11	73787872	73865133	1	3.88396	0.966781	0.334138	ENSG00000175581.14
ATP11A	-0.0649288	0.641398	13	112690038	112887168	1	6.07131	-0.966981	0.334038	ENSG00000068650.19
MRPS36	0.0406179	0.641531	5	69217760	69230158	1	3.38254	0.966565	0.334246	ENSG00000134056.12
ENSG00000261799	-0.0345816	0.641612	12	273954	277123	-1	4.65325	-0.966402	0.334328	ENSG00000261799.1
ENSG00000272750	-0.0491952	0.641683	1	222658867	222661512	-1	0.287368	-0.966182	0.334438	ENSG00000272750.1
EIF3G	0.0399799	0.641683	19	10115014	10119918	-1	7.01841	0.966171	0.334443	ENSG00000130811.12
DND1	0.0710811	0.642268	5	140670794	140673576	-1	0.0734173	0.965404	0.334827	ENSG00000256453.2
ARHGAP24	-0.0472002	0.642268	4	85475150	86002668	1	3.57542	-0.965467	0.334795	ENSG00000138639.18
ZGPAT	0.0301765	0.642798	20	63707465	63736142	1	5.24742	0.964741	0.335159	ENSG00000197114.12
COPB1	-0.0268388	0.642798	11	14443440	14500027	-1	6.63181	-0.964487	0.335286	ENSG00000129083.13
ATP10D	-0.045626	0.642798	4	47485275	47593486	1	4.58492	-0.964604	0.335227	ENSG00000145246.14
USP3	0.0219051	0.642798	15	63504511	63594640	1	6.82012	0.964409	0.335324	ENSG00000140455.17
VPS39	-0.0157844	0.642798	15	42158701	42208307	-1	6.62608	-0.964629	0.335214	ENSG00000166887.16
SLC9A1	0.0326437	0.642798	1	27098809	27166981	-1	4.58252	0.964381	0.335338	ENSG00000090020.11
ZNF577	-0.037254	0.642805	19	51804816	51890950	-1	3.8703	-0.964295	0.335382	ENSG00000161551.15
ENSG00000269896	0.0483858	0.643168	1	2350414	2352820	-1	0.866432	0.96379	0.335635	ENSG00000269896.2
FBXO30	-0.0472976	0.643168	6	145793502	145814795	-1	4.44557	-0.96376	0.33565	ENSG00000118496.5
SMIM7	0.0203978	0.643284	19	16630751	16660442	-1	4.98846	0.963561	0.335749	ENSG00000214046.9
LIPH	0.0935796	0.643455	3	185506262	185552588	-1	-0.488883	0.963195	0.335933	ENSG00000163898.10
KATNAL2	-0.0629823	0.643455	18	46917492	47103478	1	-0.426031	-0.963263	0.335899	ENSG00000167216.19
EFTUD2	-0.0188312	0.643455	17	44849948	44899445	-1	6.38608	-0.963147	0.335957	ENSG00000108883.13
PARM1	-0.065698	0.643679	4	74933095	75050115	1	2.17231	-0.962836	0.336113	ENSG00000169116.11
TIMM10	0.0693363	0.643996	11	57528464	57530803	-1	3.37219	0.962349	0.336357	ENSG00000134809.9
COMMD2	-0.0197628	0.643996	3	149738472	149752495	-1	4.62628	-0.96241	0.336326	ENSG00000114744.9
LY86	0.0489424	0.644291	6	6588108	6654983	1	4.75865	0.961885	0.33659	ENSG00000112799.9
CD80	-0.0988727	0.644291	3	119524293	119559614	-1	-1.15584	-0.961938	0.336563	ENSG00000121594.12
ENSG00000287602	-0.0932156	0.644512	17	41090338	41093246	1	0.0221165	-0.961576	0.336745	ENSG00000287602.1
IFITM3	0.186782	0.644535	11	319676	329475	-1	6.92321	0.961474	0.336796	ENSG00000142089.17
STX8	0.0369254	0.644879	17	9250471	9576591	-1	3.95254	0.961037	0.337015	ENSG00000170310.15
ASGR1	0.0695719	0.645114	17	7173431	7179564	-1	2.53805	0.960714	0.337178	ENSG00000141505.12
C1orf198	0.0412061	0.64547	1	230837119	230869589	-1	2.74134	0.960266	0.337403	ENSG00000119280.17
ENSG00000261523	-0.105471	0.645484	16	14695567	14707055	-1	-1.32216	-0.960113	0.33748	ENSG00000261523.1
NET1	-0.0452683	0.645484	10	5412557	5459056	1	3.91529	-0.959869	0.337603	ENSG00000173848.19
TG	-0.0994699	0.645484	8	132866958	133134903	1	-0.360303	-0.959947	0.337563	ENSG00000042832.12
ATXN7L3-AS1	0.0838183	0.645484	17	44198537	44216565	1	-1.10251	0.95986	0.337607	ENSG00000267394.2
SFXN5	0.0348992	0.645484	2	72942036	73075619	-1	3.81449	0.959914	0.33758	ENSG00000144040.13
TSPAN13	0.0526348	0.645743	7	16753755	16784536	1	4.50957	0.959276	0.337901	ENSG00000106537.8
UFM1	-0.0271218	0.645743	13	38349849	38363619	1	6.1302	-0.959404	0.337837	ENSG00000120686.12
HACL1	-0.0245518	0.645743	3	15560699	15601852	-1	3.64396	-0.959303	0.337887	ENSG00000131373.15
ZNF302	-0.0298161	0.645743	19	34677639	34686397	1	5.2475	-0.959476	0.3378	ENSG00000089335.22
CSRNP2	0.0196292	0.646451	12	51061205	51083664	-1	4.31243	0.958462	0.338311	ENSG00000110925.7
SUPT3H	-0.0319746	0.646487	6	44809317	45377953	-1	2.48902	-0.958345	0.338369	ENSG00000196284.17
ZNF652-AS1	-0.075976	0.646664	17	49361150	49369998	1	0.0441921	-0.958083	0.338501	ENSG00000248714.7
CSF2RB	0.091456	0.646836	22	36913628	36940439	1	8.25762	0.957749	0.33867	ENSG00000100368.15
ENSG00000272449	0.0717422	0.646836	1	2530064	2547460	1	1.77599	0.957748	0.33867	ENSG00000272449.2
MED7	-0.0228126	0.646891	5	157137424	157159019	-1	3.62663	-0.957613	0.338738	ENSG00000155868.8
ENSG00000186019	0.0613799	0.646966	19	44103007	44113183	-1	-0.81248	0.957377	0.338857	ENSG00000186019.12
SERHL2	0.0842986	0.646966	22	42553617	42574382	1	-0.664518	0.957395	0.338848	ENSG00000183569.18
ZNF496	-0.0438331	0.647259	1	247297412	247331867	-1	4.48208	-0.956681	0.339208	ENSG00000162714.13
TLNRD1	0.0432356	0.647259	15	81000923	81005788	1	3.72501	0.95688	0.339107	ENSG00000140406.4
ELOVL4	-0.0555815	0.647259	6	79914814	79947553	-1	0.633677	-0.956801	0.339148	ENSG00000118402.6
LINC01126	-0.0994327	0.647259	2	43227210	43228855	1	0.509549	-0.95693	0.339083	ENSG00000279873.2
C22orf15	0.0673964	0.647259	22	23762990	23765863	1	0.137465	0.956705	0.339196	ENSG00000169314.15
FAM136A	0.0231968	0.647408	2	70295975	70302090	-1	4.91686	0.956447	0.339326	ENSG00000035141.8
LETMD1	0.0202583	0.647567	12	51047962	51060424	1	5.63942	0.956205	0.339448	ENSG00000050426.16
RGS16	0.0706829	0.647784	1	182598623	182604389	-1	-0.713764	0.9559	0.339602	ENSG00000143333.7
HCFC1R1	0.0555097	0.647831	16	3022625	3024286	-1	2.76935	0.955695	0.339706	ENSG00000103145.11
ENSG00000289564	0.0731582	0.647831	22	21816890	21835671	1	-0.22774	0.955699	0.339703	ENSG00000289564.1
NAE1	-0.0245293	0.647919	16	66802875	66873256	-1	4.7524	-0.955447	0.339831	ENSG00000159593.15
ENSG00000277959	0.0800578	0.647919	10	131971202	131971533	1	-1.06743	0.955417	0.339846	ENSG00000277959.1
CPXM1	0.0827963	0.647919	20	2794074	2800627	-1	0.167635	0.955369	0.33987	ENSG00000088882.8
PSMA4	0.0438163	0.648036	15	78540405	78552417	1	6.53109	0.955129	0.339991	ENSG00000041357.16
AP1G1	-0.0319578	0.648036	16	71729000	71809201	-1	6.75382	-0.95509	0.340011	ENSG00000166747.13
QTRT1	0.0438569	0.648323	19	10701430	10713437	1	4.4609	0.954713	0.340201	ENSG00000213339.9
GOLGA2P10	-0.0751638	0.648378	15	82472993	82513950	-1	0.847232	-0.954422	0.340349	ENSG00000255769.7
RABGAP1L	-0.034329	0.648378	1	174159410	174995308	1	6.60953	-0.954483	0.340318	ENSG00000152061.24
ENSG00000272221	-0.0461807	0.648378	6	31394289	31395495	-1	1.9212	-0.954435	0.340342	ENSG00000272221.1
KLF7	-0.0602717	0.648488	2	207074137	207167267	-1	5.96621	-0.954228	0.340446	ENSG00000118263.15
SDSL	-0.0937563	0.648526	12	113422380	113438276	1	-0.481958	-0.954111	0.340506	ENSG00000139410.15
DNAJC15	-0.0283511	0.648636	13	43023203	43114213	1	4.8223	-0.953919	0.340603	ENSG00000120675.6
GEMIN8	0.0285458	0.64865	X	14006726	14029893	-1	3.25171	0.953825	0.34065	ENSG00000046647.14
IL6R	0.0559034	0.648874	1	154405193	154469450	1	8.08882	0.953514	0.340808	ENSG00000160712.13
SH3BGR	-0.0950259	0.648914	21	39445855	39515506	1	-0.822629	-0.953395	0.340868	ENSG00000185437.15
AGAP1	-0.0876165	0.648958	2	235494043	236131800	1	0.106209	-0.953131	0.341001	ENSG00000157985.19
CTAGE4	-0.150973	0.648958	7	144183466	144186080	1	0.307711	-0.953086	0.341024	ENSG00000288784.1
OXCT1	-0.0313946	0.648958	5	41730065	41870425	-1	4.81853	-0.953083	0.341026	ENSG00000083720.13
EFHC2	-0.0530037	0.648958	X	44147872	44343672	-1	1.89053	-0.953036	0.34105	ENSG00000183690.13
ING3	-0.0213401	0.649011	7	120950763	120977216	1	4.62879	-0.952902	0.341118	ENSG00000071243.16
WDR45B	0.0149718	0.649036	17	82614562	82648553	-1	5.40049	0.951649	0.341752	ENSG00000141580.16
CUL1	-0.0379436	0.649036	7	148697914	148801110	1	5.78674	-0.950972	0.342095	ENSG00000055130.18
LAG3	0.114721	0.649036	12	6772512	6778455	1	1.9083	0.950825	0.34217	ENSG00000089692.9
ENSG00000279254	-0.0822111	0.649036	2	46668870	46670778	1	-1.00391	-0.950744	0.342211	ENSG00000279254.1
EIF2AK3-DT	-0.0407338	0.649036	2	88627539	88631821	1	1.38852	-0.950689	0.342239	ENSG00000234028.4
ENSG00000225205	0.0379125	0.649036	2	172480840	172556596	-1	1.10593	0.952243	0.341451	ENSG00000225205.5
YEATS4	-0.0350194	0.649036	12	69359710	69390870	1	3.28142	-0.950844	0.34216	ENSG00000127337.7
HSF1	0.0328982	0.649036	8	144291591	144314720	1	5.12361	0.952098	0.341525	ENSG00000185122.11
LAMTOR3	0.0262379	0.649036	4	99878336	99894428	-1	5.15125	0.951426	0.341865	ENSG00000109270.13
PCBP1	0.0289279	0.649036	2	70087477	70089203	1	8.21972	0.951502	0.341826	ENSG00000169564.7
USP15	0.055738	0.649036	12	62260338	62417431	1	7.91947	0.952336	0.341404	ENSG00000135655.16
USP12	-0.0311029	0.649036	13	27066156	27171811	-1	5.15486	-0.950976	0.342093	ENSG00000152484.14
MRPL47	0.0294492	0.649036	3	179588285	179604649	-1	3.94519	0.952388	0.341378	ENSG00000136522.14
UPB1	-0.0729264	0.649036	22	24494107	24528390	1	0.789696	-0.951364	0.341897	ENSG00000100024.15
TSR2	0.0253351	0.649036	X	54440404	54448032	1	5.19916	0.950686	0.34224	ENSG00000158526.8
ANTKMT	0.0736103	0.649036	16	720581	722590	1	1.68743	0.951611	0.341771	ENSG00000103254.10
ASAP3	-0.0598344	0.649036	1	23428563	23484568	-1	-0.300547	-0.952049	0.34155	ENSG00000088280.20
GFOD1	0.0444023	0.649036	6	13357830	13487662	-1	4.07303	0.951991	0.341579	ENSG00000145990.11
EOLA1	0.0201498	0.649036	X	149540355	149550510	1	4.00169	0.951705	0.341724	ENSG00000197620.11
TBXA2R	0.0515858	0.649036	19	3594507	3606875	-1	2.00483	0.950269	0.342452	ENSG00000006638.13
SH3GLB1	0.0473752	0.649036	1	86704570	86748184	1	6.8774	0.950425	0.342373	ENSG00000097033.14
DCANP1	0.340376	0.649036	5	135444214	135447348	-1	-1.53071	0.95027	0.342451	ENSG00000251380.3
ACTR1A	0.0267449	0.649036	10	102461881	102502712	-1	6.28594	0.95279	0.341174	ENSG00000138107.13
CAPZA2	0.050122	0.649036	7	116811070	116922049	1	6.8631	0.95077	0.342198	ENSG00000198898.15
GRK3	-0.0380016	0.649036	22	25564675	25729294	1	6.19256	-0.950488	0.342341	ENSG00000100077.16
TRAF3IP2	-0.0274812	0.649036	6	111555381	111606906	-1	3.52205	-0.950289	0.342442	ENSG00000056972.20
ATP5MC2	0.0469447	0.649036	12	53632726	53677408	-1	7.01788	0.951777	0.341687	ENSG00000135390.21
PHETA2	0.0491202	0.649036	22	42074248	42079438	1	1.18429	0.950217	0.342478	ENSG00000177096.9
ENSG00000289092	0.0598995	0.649036	10	46007581	46008969	1	-0.202969	0.950406	0.342382	ENSG00000289092.1
ENSG00000268573	-0.0505626	0.649036	18	35280867	35290201	-1	1.19842	-0.950963	0.3421	ENSG00000268573.1
ZNF785	-0.0281967	0.649036	16	30573740	30585769	-1	3.30397	-0.952668	0.341236	ENSG00000197162.10
INKA2	0.0823784	0.649036	1	111680630	111755824	-1	5.84414	0.951865	0.341643	ENSG00000197852.12
CCT2	-0.0253951	0.649036	12	69585426	69601570	1	6.17994	-0.950532	0.342319	ENSG00000166226.13
RRP36	0.0362594	0.649036	6	43021623	43034156	1	4.25381	0.951186	0.341987	ENSG00000124541.7
ENSG00000224610	-0.0904233	0.649188	X	39138146	39299787	-1	-0.903814	-0.949935	0.342622	ENSG00000224610.2
PATL2	-0.0401823	0.649188	15	44665732	44711323	-1	4.45809	-0.949902	0.342638	ENSG00000229474.8
HDGF	0.0294807	0.649411	1	156742109	156766925	-1	6.99179	0.949592	0.342796	ENSG00000143321.19
TIMM23B-AGAP6	-0.0700649	0.649534	10	49942056	50011654	1	2.63634	-0.949308	0.34294	ENSG00000178440.8
MYRF	0.0983401	0.649534	11	61752636	61788518	1	-0.154639	0.949308	0.34294	ENSG00000124920.14
SCGB2B2	-0.0790941	0.64964	19	34590644	34677159	-1	-0.895026	-0.948808	0.343194	ENSG00000205209.8
CDKN2AIP	-0.0241157	0.64964	4	183444635	183449064	1	4.81139	-0.948889	0.343153	ENSG00000168564.6
CYP4F3	0.0988094	0.64964	19	15640897	15662825	1	6.53569	0.948914	0.34314	ENSG00000186529.16
BAIAP3	0.0657077	0.64964	16	1333638	1349441	1	3.72164	0.948885	0.343155	ENSG00000007516.14
IGHV2-26	0.109998	0.64964	14	106301396	106301862	-1	2.77128	0.948961	0.343116	ENSG00000211951.2
MCM3	-0.033902	0.649792	6	52264014	52284881	-1	5.93136	-0.948571	0.343314	ENSG00000112118.20
PABPC1	-0.0266976	0.649821	8	100685816	100722809	-1	10.1253	-0.948368	0.343418	ENSG00000070756.17
POU2F2-AS1	-0.0349368	0.649821	19	42132555	42137099	1	1.332	-0.948436	0.343383	ENSG00000254887.1
ENSG00000273156	0.0543903	0.649821	4	82344876	82346842	-1	1.26877	0.948307	0.343449	ENSG00000273156.2
MTA2	-0.0197877	0.649947	11	62593214	62601865	-1	6.95275	-0.948081	0.343564	ENSG00000149480.7
MDGA1	-0.186814	0.649947	6	37630679	37699306	-1	1.59146	-0.94802	0.343594	ENSG00000112139.17
RNASEK-C17orf49	0.099328	0.650038	17	7012635	7017520	1	-0.784961	0.947614	0.343801	ENSG00000161939.19
MRPL27	0.0412086	0.650038	17	50367857	50373207	-1	3.98323	0.947669	0.343773	ENSG00000108826.16
ENSG00000234329	-0.101627	0.650038	1	45651039	45651826	-1	-1.04223	-0.947822	0.343695	ENSG00000234329.1
FAM104A	0.0279997	0.650038	17	73207353	73236753	-1	5.40852	0.94762	0.343798	ENSG00000133193.13
ENSG00000287382	-0.0559381	0.650065	4	55938153	55947996	-1	0.321789	-0.947507	0.343856	ENSG00000287382.1
GCNT1	-0.0403062	0.650266	9	76419850	76651203	1	4.12935	-0.94722	0.344002	ENSG00000187210.14
RAB30	-0.0501778	0.650497	11	82973133	83071923	-1	5.27107	-0.946901	0.344164	ENSG00000137502.10
SNAI3-AS1	0.0441611	0.650549	16	88663298	88687282	1	1.46765	0.94677	0.34423	ENSG00000260630.8
MRPS21	0.0426588	0.650634	1	150293861	150308979	1	4.92511	0.946494	0.344371	ENSG00000266472.6
SEC23B	-0.0264979	0.650634	20	18507520	18561415	1	5.49639	-0.946369	0.344435	ENSG00000101310.17
EFHC1	-0.0365858	0.650634	6	52362123	52529886	1	3.4173	-0.946553	0.344341	ENSG00000096093.16
ENSG00000261094	0.0386227	0.650634	9	122937623	122940333	1	1.81961	0.946419	0.344409	ENSG00000261094.2
WDR44	-0.0427091	0.650649	X	118346073	118449961	1	4.6114	-0.946161	0.34454	ENSG00000131725.14
ENSG00000280046	-0.0933707	0.650649	17	7858943	7866083	1	-0.0344348	-0.946238	0.344502	ENSG00000280046.1
DHDDS	0.019739	0.650649	1	26432282	26471306	1	3.94507	0.946119	0.344562	ENSG00000117682.17
TRNT1	-0.0316425	0.650664	3	3126933	3150879	1	4.34159	-0.945948	0.344649	ENSG00000072756.17
PDRG1	0.0327494	0.650664	20	31944337	31952046	-1	3.85059	0.945988	0.344629	ENSG00000088356.6
MLLT6	-0.0251874	0.650854	17	38705273	38729795	1	8.57426	-0.945621	0.344816	ENSG00000275023.5
ENSG00000233850	0.0868397	0.650854	2	95025193	95026709	-1	-0.835505	0.945595	0.344829	ENSG00000233850.1
ENSG00000276216	-0.114175	0.650904	1	145281116	145281462	1	-1.0437	-0.945464	0.344896	ENSG00000276216.1
ZNF133	0.0284651	0.651006	20	18288283	18316996	1	3.47746	0.94528	0.34499	ENSG00000125846.16
TNFRSF1B	0.0510078	0.651137	1	12166991	12209228	1	8.12869	0.945066	0.345099	ENSG00000028137.19
ENSG00000248503	-0.0478264	0.651148	X	77910682	77966295	1	0.305228	-0.944821	0.345224	ENSG00000248503.3
ESCO1	-0.0281748	0.651148	18	21529284	21600884	-1	5.04338	-0.944837	0.345216	ENSG00000141446.11
ANAPC10	0.0287716	0.651148	4	144831908	145098541	-1	2.42163	0.944905	0.345181	ENSG00000164162.14
NDUFB1	0.0417092	0.651336	14	92116122	92121917	-1	3.98022	0.944466	0.345405	ENSG00000183648.11
CEACAM21	0.0293463	0.651336	19	41549518	41586844	1	3.93935	0.944392	0.345443	ENSG00000007129.18
ENSG00000274561	-0.0425128	0.651336	17	68131462	68131907	1	1.41517	-0.94452	0.345378	ENSG00000274561.1
PPFIBP2	-0.035241	0.651363	11	7513298	7657127	1	4.03526	-0.944185	0.345549	ENSG00000166387.14
FTCDNL1	-0.071268	0.651363	2	199760544	199851192	-1	-1.00646	-0.94413	0.345576	ENSG00000226124.9
RNPEP	0.0372771	0.651363	1	201982372	202006147	1	5.5239	0.944228	0.345526	ENSG00000176393.11
P2RY14	0.106594	0.651396	3	151212117	151278542	-1	3.64106	0.943861	0.345714	ENSG00000174944.9
MORN2	0.0500548	0.651396	2	38875976	38929072	1	0.260945	0.943985	0.34565	ENSG00000188010.16
ENSG00000225528	0.0566722	0.651396	22	39960397	39964718	1	1.61689	0.943874	0.345707	ENSG00000225528.3
DVL3	0.0161623	0.651429	3	184155377	184173614	1	5.52277	0.943459	0.345919	ENSG00000161202.20
PSKH1	-0.024198	0.651429	16	67893254	67929676	1	4.18374	-0.943318	0.345991	ENSG00000159792.10
HID1	0.0673608	0.651429	17	74950742	74973166	-1	1.21887	0.943204	0.346049	ENSG00000167861.16
ALKBH6	0.0316242	0.651429	19	36009120	36014239	-1	3.76701	0.943216	0.346043	ENSG00000239382.11
PDE4A	-0.0469447	0.651429	19	10416773	10469630	1	2.88906	-0.943285	0.346008	ENSG00000065989.16
ZNF689	-0.0236087	0.651429	16	30602558	30624012	-1	3.38307	-0.943551	0.345872	ENSG00000156853.13
ZNF891	-0.0494839	0.651429	12	133104779	133130274	-1	3.80948	-0.943598	0.345848	ENSG00000214029.6
NSMCE1	0.0456594	0.651429	16	27224994	27268772	-1	5.02519	0.943471	0.345913	ENSG00000169189.17
MORF4L1	0.0200617	0.651552	15	78810487	78898139	1	7.75111	0.942998	0.346154	ENSG00000185787.15
ENSG00000289626	-0.0460842	0.651844	14	68794739	68795250	-1	1.38468	-0.942574	0.346371	ENSG00000289626.1
GSK3A	0.0241202	0.651844	19	42226225	42242625	-1	5.66561	0.942539	0.346389	ENSG00000105723.13
ENSG00000279432	-0.0844804	0.652278	17	2639297	2642418	1	-0.892848	-0.94201	0.34666	ENSG00000279432.1
ENSG00000279882	-0.0756072	0.652583	19	27639300	27639665	-1	1.04504	-0.941615	0.346862	ENSG00000279882.1
METTL2A	-0.0256504	0.652704	17	62423875	62453385	1	3.0957	-0.941411	0.346966	ENSG00000087995.16
LINC01359	-0.0794933	0.652883	1	64972225	65002489	-1	1.11321	-0.941129	0.34711	ENSG00000226891.9
ZNF341	0.0319788	0.652883	20	33731657	33792269	1	3.10133	0.94107	0.347141	ENSG00000131061.14
ENSG00000279352	-0.0850911	0.653028	18	14010054	14010917	1	-0.697142	-0.940701	0.347329	ENSG00000279352.1
ABHD11	0.0390704	0.653028	7	73736094	73738852	-1	2.61309	0.940686	0.347337	ENSG00000106077.19
DCST2	0.0624668	0.653028	1	155018520	155033781	-1	-0.540472	0.94084	0.347258	ENSG00000163354.15
SGMS2	-0.0743225	0.653056	4	107824563	107915047	1	2.85516	-0.940189	0.347592	ENSG00000164023.15
ZNF768	0.0364211	0.653056	16	30524004	30526821	-1	2.85025	0.940304	0.347533	ENSG00000169957.10
UBE2O	-0.0209298	0.653056	17	76389456	76453152	-1	5.30963	-0.940483	0.347441	ENSG00000175931.13
ENSG00000262728	-0.0798869	0.653056	15	32585524	32615158	-1	-1.22951	-0.940361	0.347503	ENSG00000262728.6
CYHR1	0.031549	0.653056	8	144449582	144465667	-1	5.67622	0.940216	0.347578	ENSG00000187954.13
TMUB1	0.0496046	0.653056	7	151081085	151083493	-1	3.97452	0.940345	0.347512	ENSG00000164897.14
NPM3	0.0497397	0.653081	10	101781325	101783413	-1	2.99569	0.940025	0.347676	ENSG00000107833.10
ENSG00000255641	0.077026	0.653081	12	10412312	10436001	-1	1.50558	0.940007	0.347685	ENSG00000255641.1
HNRNPA0	-0.0245871	0.653224	5	137745651	137754363	-1	6.84544	-0.939636	0.347875	ENSG00000177733.7
ENSG00000272416	0.0692075	0.653224	5	53880293	53881051	-1	-1.1093	0.93947	0.34796	ENSG00000272416.1
CCDC167	0.0661817	0.653224	6	37482938	37499893	-1	3.3321	0.939468	0.347961	ENSG00000198937.9
TRIM68	0.019225	0.653224	11	4598672	4608231	-1	3.69953	0.939467	0.347962	ENSG00000167333.13
TNFSF13	0.050453	0.653224	17	7558292	7561608	1	5.54691	0.939384	0.348004	ENSG00000161955.17
ENSG00000284540	-0.118359	0.653224	15	47133495	47134122	-1	-1.10204	-0.939314	0.34804	ENSG00000284540.1
CASTOR1	0.0456691	0.653224	22	30285117	30289622	-1	2.40002	0.939639	0.347873	ENSG00000239282.8
ENSG00000287839	0.0582096	0.653464	1	155626757	155637604	-1	4.24862	0.938876	0.348265	ENSG00000287839.1
SLMAP	-0.0376357	0.653464	3	57755450	57930003	1	5.41951	-0.938917	0.348244	ENSG00000163681.16
ENSG00000284633	-0.0892618	0.653464	22	39242188	39279897	1	-1.24602	-0.938831	0.348288	ENSG00000284633.2
NDUFB8	0.0352374	0.653572	10	100523740	100530000	-1	5.73378	0.938403	0.348508	ENSG00000166136.16
NEIL1	0.047966	0.653572	15	75346955	75357115	1	4.23362	0.938032	0.348698	ENSG00000140398.14
POLR3G	-0.0436666	0.653572	5	90471748	90514557	1	0.821167	-0.938422	0.348497	ENSG00000113356.13
PTPRN	0.10699	0.653572	2	219289623	219309648	-1	-1.23832	0.938112	0.348657	ENSG00000054356.14
SLC16A14	0.089753	0.653572	2	230034982	230068993	-1	-0.268729	0.93802	0.348704	ENSG00000163053.11
MYLK-AS1	0.0435851	0.653572	3	123585300	123644568	1	0.279607	0.938014	0.348707	ENSG00000239523.7
IGFBP7	0.0591269	0.653572	4	57030773	57110385	-1	1.85087	0.937941	0.348745	ENSG00000163453.11
THSD1	0.0527403	0.653572	13	52377167	52416373	-1	-0.33072	0.938183	0.34862	ENSG00000136114.17
TMEM251	0.0241776	0.653572	14	93184951	93188463	1	3.32157	0.938142	0.348642	ENSG00000153485.6
WASF2	-0.0233767	0.653572	1	27404230	27490167	-1	7.84206	-0.938227	0.348598	ENSG00000158195.11
SV2A	-0.0482733	0.653572	1	149903318	149917844	-1	1.31391	-0.937862	0.348785	ENSG00000159164.10
ARFGAP1	0.0216948	0.653738	20	63272785	63289790	1	6.04366	0.937613	0.348913	ENSG00000101199.13
CCDC6	-0.0217835	0.653751	10	59788747	59906556	-1	5.09979	-0.937494	0.348974	ENSG00000108091.11
TMEM14C	-0.036833	0.653751	6	10722915	10731129	1	4.17822	-0.937443	0.349	ENSG00000111843.14
SPA17	-0.0525884	0.653806	11	124673844	124697518	1	-0.0489053	-0.937309	0.349069	ENSG00000064199.7
TRMT10B	-0.0233364	0.653851	9	37753803	37778972	1	3.53826	-0.937184	0.349133	ENSG00000165275.10
ENSG00000240291	0.0475475	0.653962	10	18513115	18545651	-1	1.63892	0.936991	0.349233	ENSG00000240291.1
LINC01504	-0.0565066	0.654009	9	72305367	72356721	1	1.86435	-0.936768	0.349347	ENSG00000225434.4
TSPYL2	0.0332573	0.654009	X	53082367	53088540	1	5.64562	0.936715	0.349374	ENSG00000184205.14
ENSG00000274220	-0.0653736	0.654009	16	75433836	75436392	1	-0.708824	-0.936709	0.349377	ENSG00000274220.1
RANBP9	-0.0179205	0.654047	6	13621498	13711835	-1	5.30718	-0.936592	0.349438	ENSG00000010017.13
GMIP	0.0452189	0.65406	19	19629476	19643657	-1	7.29045	0.936462	0.349504	ENSG00000089639.11
ENSG00000272667	0.0630219	0.65406	2	127886556	127887185	1	-0.392541	0.936401	0.349536	ENSG00000272667.1
PHF7	-0.0313557	0.65406	3	52410660	52423641	1	1.86006	-0.936218	0.34963	ENSG00000010318.22
AK6	0.024731	0.65406	5	69350984	69370013	-1	3.54843	0.936338	0.349568	ENSG00000085231.14
MLLT1	0.0330689	0.65406	19	6210381	6279975	-1	5.07518	0.936189	0.349645	ENSG00000130382.9
ENSG00000289393	0.0522446	0.654146	4	56466900	56467578	-1	0.203924	0.936023	0.34973	ENSG00000289393.1
NKG7	0.0915548	0.654309	19	51371606	51372701	-1	6.7362	0.935776	0.349857	ENSG00000105374.10
PRDM1	0.0611608	0.654392	6	105993463	106109939	1	4.55961	0.935612	0.349942	ENSG00000057657.17
GTPBP3	0.035134	0.654424	19	17334920	17342731	1	3.55307	0.935501	0.349999	ENSG00000130299.17
CCNB1IP1	0.0326451	0.654511	14	20311368	20333312	-1	4.00471	0.935332	0.350086	ENSG00000100814.18
SAMD4A	-0.124707	0.654561	14	54566117	54793315	1	2.75769	-0.935202	0.350152	ENSG00000020577.14
ACTR10	0.0192907	0.65475	14	58200080	58235636	1	5.2606	0.934851	0.350333	ENSG00000131966.14
FGFR1OP2	-0.034666	0.65475	12	26938470	26966650	1	6.20071	-0.93492	0.350298	ENSG00000111790.14
SYN3	-0.0874395	0.654926	22	32507820	33058381	-1	-0.959814	-0.934591	0.350467	ENSG00000185666.15
HLA-DPA1	0.0388187	0.654946	6	33064569	33080775	-1	8.59417	0.934415	0.350558	ENSG00000231389.8
C3AR1	-0.0890665	0.654946	12	8056844	8066359	-1	4.82705	-0.934492	0.350518	ENSG00000171860.5
CD180	-0.0381822	0.655149	5	67179613	67196799	-1	5.99181	-0.933969	0.350787	ENSG00000134061.5
ZNF7	-0.0198886	0.655149	8	144827518	144847509	1	4.21842	-0.934045	0.350748	ENSG00000147789.16
PMVK	0.0454175	0.655149	1	154924740	154936719	-1	4.00585	0.933999	0.350772	ENSG00000163344.6
C5	-0.0554939	0.655149	9	120952335	121050275	-1	1.79449	-0.933893	0.350827	ENSG00000106804.8
BCL2L2-PABPN1	-0.139894	0.655191	14	23306833	23326175	1	-0.655512	-0.933705	0.350924	ENSG00000258643.6
PPP5C	-0.0251357	0.655191	19	46347087	46392981	1	4.99992	-0.933686	0.350933	ENSG00000011485.15
MTLN	0.0600701	0.655191	2	110211529	110245420	-1	2.35636	0.933616	0.350969	ENSG00000175701.11
ETS2	0.0570981	0.655313	21	38805183	38824955	1	5.28651	0.933292	0.351137	ENSG00000157557.13
UBE2W	0.0431544	0.655313	8	73780097	73878910	-1	5.6129	0.933179	0.351195	ENSG00000104343.21
TOE1	0.0279952	0.655313	1	45340052	45343973	1	3.34651	0.933396	0.351083	ENSG00000132773.12
DNAAF5	-0.0277222	0.655313	7	726699	786475	1	3.21223	-0.93318	0.351195	ENSG00000164818.16
RELCH	-0.0310849	0.655326	18	62187255	62310249	1	5.86804	-0.933087	0.351242	ENSG00000134444.15
ENSG00000286473	-0.115949	0.655411	16	32126432	32132724	1	-0.88908	-0.932881	0.351349	ENSG00000286473.1
GANAB	-0.0175484	0.655411	11	62624826	62646726	-1	7.75172	-0.932804	0.351388	ENSG00000089597.18
RPS6KA5	-0.0487794	0.655411	14	90847861	91060641	-1	4.98331	-0.932767	0.351408	ENSG00000100784.12
CPSF2	-0.031218	0.655421	14	92121969	92172145	1	5.88202	-0.932575	0.351506	ENSG00000165934.13
FMR1	-0.0504353	0.655421	X	147911919	147951125	1	6.3605	-0.932615	0.351486	ENSG00000102081.16
ZNF587	-0.0604141	0.655421	19	57849859	57865117	1	4.92038	-0.932448	0.351572	ENSG00000198466.12
DCTN6	-0.0268913	0.655421	8	30156319	30183639	1	3.62501	-0.932445	0.351573	ENSG00000104671.8
MYO1D	0.0772243	0.655512	17	32492522	32877177	-1	1.98187	0.932196	0.351702	ENSG00000176658.17
DISP2	-0.061599	0.655512	15	40358219	40378621	1	-0.786835	-0.932258	0.35167	ENSG00000140323.6
UBR7	-0.0217988	0.655589	14	93207241	93229215	1	4.92379	-0.932039	0.351783	ENSG00000012963.15
NABP2	0.0457325	0.655605	12	56222015	56229854	1	2.97322	0.931944	0.351832	ENSG00000139579.13
HSPA13	-0.0559479	0.655672	21	14371115	14383484	-1	4.38487	-0.931536	0.352043	ENSG00000155304.6
LINC01238	0.0544877	0.655672	2	241970683	241977276	1	2.86223	0.931344	0.352142	ENSG00000237940.3
JMJD7	-0.0488374	0.655672	15	41828092	41837581	1	1.99855	-0.930874	0.352385	ENSG00000243789.11
ABRAXAS2	-0.0177467	0.655672	10	124801819	124836667	1	4.37102	-0.931009	0.352315	ENSG00000165660.8
NIFK-AS1	-0.0249426	0.655672	2	121649320	121728563	1	2.49027	-0.931447	0.352089	ENSG00000236859.8
ENSG00000284294	0.161065	0.655672	22	18936411	18947741	1	-0.330288	0.931681	0.351968	ENSG00000284294.1
DOC2GP	0.0633691	0.655672	11	67612651	67616257	-1	2.52903	0.930796	0.352425	ENSG00000231793.6
BTG1	0.0307424	0.655672	12	92140278	92145846	-1	8.75253	0.931137	0.352249	ENSG00000133639.6
SNTB1	-0.0368027	0.655672	8	120535745	120813273	-1	5.00331	-0.93098	0.35233	ENSG00000172164.15
ACTN1	0.0464851	0.655672	14	68874128	68979440	-1	7.76532	0.931594	0.352013	ENSG00000072110.16
ENSG00000284057	-0.248652	0.655672	11	93741664	93812378	1	1.14958	-0.931138	0.352249	ENSG00000284057.1
ENSG00000270277	0.0528687	0.655672	2	178548884	178550681	1	1.96799	0.930982	0.352329	ENSG00000270277.1
IGHV3-20	0.138956	0.655672	14	106210936	106211453	-1	3.54262	0.930789	0.352429	ENSG00000211946.3
ALKBH7	0.0814232	0.655672	19	6372794	6375250	1	3.43226	0.931075	0.352281	ENSG00000125652.8
RSPRY1	-0.023414	0.655724	16	57186137	57240469	1	5.02981	-0.930615	0.352519	ENSG00000159579.14
ENSG00000286186	0.0725601	0.655724	18	79460378	79465843	-1	-0.317405	0.93058	0.352537	ENSG00000286186.1
SH3BP4	-0.0536143	0.655743	2	234952017	235055714	1	0.754447	-0.930184	0.352742	ENSG00000130147.16
MRPL34	0.0488393	0.655743	19	17292609	17306843	1	3.80041	0.930018	0.352827	ENSG00000130312.7
CHRNA5	0.0861822	0.655743	15	78565520	78595269	1	-1.33421	0.930354	0.352654	ENSG00000169684.13
EIF1B-AS1	-0.0339376	0.655743	3	40061110	40309698	-1	2.76218	-0.930043	0.352815	ENSG00000280739.4
IGLV2-14	0.0996778	0.655743	22	22758700	22759218	1	6.80255	0.930159	0.352754	ENSG00000211666.2
ENSG00000286828	-0.100743	0.655743	5	97183827	97216074	1	-0.981635	-0.930278	0.352693	ENSG00000286828.1
IGKV2D-30	0.109477	0.655743	2	89936859	89937679	1	1.16752	0.93007	0.3528	ENSG00000239571.1
CYC1	0.0437707	0.655808	8	144095039	144097525	1	4.6281	0.929873	0.352902	ENSG00000179091.5
ENSG00000286760	0.0668027	0.655814	6	166342626	166351466	1	-0.948726	0.929743	0.35297	ENSG00000286760.2
TBC1D9	-0.0441711	0.655814	4	140620782	140756385	-1	5.3955	-0.929712	0.352986	ENSG00000109436.8
ZNF256	-0.0296742	0.655913	19	57940833	57947706	-1	2.82438	-0.929454	0.353119	ENSG00000152454.4
BOD1L1	-0.0671939	0.655913	4	13568738	13627725	-1	7.21582	-0.92946	0.353116	ENSG00000038219.13
ITGA9	-0.0954685	0.656068	3	37452115	37823507	1	-0.995488	-0.929215	0.353243	ENSG00000144668.12
CYP1B1-AS1	0.0673636	0.656609	2	38073447	38231651	1	0.332077	0.928425	0.353652	ENSG00000232973.14
C15orf39	0.0552727	0.656609	15	75195643	75212169	1	6.40621	0.92842	0.353654	ENSG00000167173.19
PAPLN	0.0642325	0.656609	14	73237497	73274640	1	0.32271	0.928545	0.35359	ENSG00000100767.17
GOLGA7	0.0192809	0.656862	8	41488200	41511095	1	5.84146	0.92808	0.353831	ENSG00000147533.18
BDNF-AS	-0.0500126	0.656888	11	27506830	27698231	1	0.0865842	-0.927976	0.353885	ENSG00000245573.9
VRK2	-0.0525689	0.656972	2	57907629	58159920	1	3.74041	-0.927811	0.35397	ENSG00000028116.18
C10orf88B	-0.057316	0.657181	10	122879681	122898716	1	0.10761	-0.927516	0.354123	ENSG00000255624.4
LYVE1	0.123151	0.657361	11	10556966	10611689	-1	-0.885941	0.92714	0.354318	ENSG00000133800.9
LINC02649	0.0985536	0.657361	10	6271169	6353827	1	1.18712	0.927097	0.354341	ENSG00000215244.4
ENPP3	0.0717975	0.657361	6	131628442	131747418	1	0.12477	0.927139	0.354319	ENSG00000154269.15
INO80E	0.0335569	0.657398	16	29995715	30005793	1	6.55246	0.926981	0.3544	ENSG00000169592.15
ASGR2	0.0809303	0.657567	17	7101322	7115700	-1	2.99374	0.926619	0.354588	ENSG00000161944.17
SAMSN1	0.0492104	0.657567	21	14485228	14658821	-1	5.09218	0.926496	0.354652	ENSG00000155307.19
B3GNT9	0.0523006	0.657567	16	67148104	67150998	-1	0.622443	0.926554	0.354622	ENSG00000237172.4
ALG3	0.0387852	0.657567	3	184242301	184249548	-1	4.11442	0.926651	0.354571	ENSG00000214160.10
EOLA2	0.0283018	0.657688	X	149929527	149938700	-1	4.04422	0.926292	0.354758	ENSG00000197021.9
ZNF286B	-0.0441126	0.657877	17	18658429	18682228	-1	1.34397	-0.926018	0.3549	ENSG00000249459.11
SRRM5	0.0823489	0.658018	19	43596617	43614498	1	-1.35551	0.925781	0.355023	ENSG00000226763.5
CMAHP	0.0343568	0.658018	6	25061626	25452263	-1	3.98807	0.925717	0.355056	ENSG00000168405.18
POU5F1B	-0.0665697	0.658153	8	127322183	127420066	1	-0.916369	-0.9255	0.355169	ENSG00000212993.5
PLEKHO2	0.0587949	0.658216	15	64841883	64868002	1	6.7113	0.925356	0.355244	ENSG00000241839.10
PRUNE1	0.0200912	0.658467	1	151008420	151035713	1	4.89953	0.925018	0.355419	ENSG00000143363.17
SAP30L	0.0201353	0.658513	5	154445997	154461053	1	5.58839	0.924893	0.355485	ENSG00000164576.12
SMC2-DT	-0.0789911	0.658581	9	104077308	104093073	-1	-1.39154	-0.924745	0.355561	ENSG00000270332.3
TXNIP	0.0396373	0.659068	1	145992435	145996579	-1	11.2485	0.924162	0.355865	ENSG00000265972.6
ZNF761	-0.0277717	0.659154	19	53431984	53461862	1	4.49248	-0.923995	0.355951	ENSG00000160336.17
ARMC2	-0.0398503	0.659298	6	108848416	108974476	1	1.96517	-0.923768	0.356069	ENSG00000118690.13
ENSG00000279805	-0.0494054	0.659302	22	36137430	36139350	-1	0.627333	-0.923609	0.356152	ENSG00000279805.1
NUDT16-DT	-0.0796815	0.659302	3	131325092	131381656	-1	1.0384	-0.923629	0.356142	ENSG00000250608.2
COL8A2	-0.0615607	0.659518	1	36095239	36125222	-1	1.02158	-0.923308	0.356309	ENSG00000171812.13
NOTCH1	0.0494006	0.659707	9	136494433	136546048	-1	7.05577	0.923034	0.356452	ENSG00000148400.13
MSANTD4	-0.0263993	0.659837	11	105995623	106022403	-1	3.94106	-0.92279	0.356578	ENSG00000170903.12
ITPKC	0.029733	0.659837	19	40717112	40740860	1	3.12495	0.922701	0.356625	ENSG00000086544.3
ENSG00000253520	0.0722583	0.659837	5	179527224	179527513	-1	-0.778088	0.922667	0.356642	ENSG00000253520.1
ENSG00000286403	-0.0970847	0.659877	5	139503242	139511374	1	-0.913823	-0.922548	0.356704	ENSG00000286403.1
GNAQ	0.0541476	0.659921	9	77716097	78031811	-1	6.60316	0.922425	0.356769	ENSG00000156052.11
ZBTB17	0.0238179	0.659996	1	15941869	15976132	-1	4.64294	0.922269	0.35685	ENSG00000116809.12
PLEK	0.0554511	0.660061	2	68365282	68397453	1	7.91474	0.922125	0.356925	ENSG00000115956.10
SZRD1	-0.0197594	0.660553	1	16352575	16398145	1	6.75062	-0.921383	0.357312	ENSG00000055070.17
WASH2P	0.0336225	0.660553	2	113583593	113599081	1	5.16774	0.921392	0.357307	ENSG00000146556.15
TNFRSF18	0.0756888	0.660553	1	1203508	1206592	-1	0.850832	0.921457	0.357273	ENSG00000186891.14
ENSG00000271452	-0.0766976	0.660917	2	75669989	75670454	1	-0.954498	-0.92079	0.357621	ENSG00000271452.1
MORN3	-0.0505556	0.660917	12	121648742	121672631	-1	1.79693	-0.920871	0.357579	ENSG00000139714.12
PLXNB2	-0.0582188	0.660917	22	50274979	50307646	-1	6.52959	-0.920695	0.35767	ENSG00000196576.16
NDUFS8	0.0435123	0.660917	11	68030617	68036644	1	4.48231	0.920719	0.357658	ENSG00000110717.13
PAFAH1B3	0.0529113	0.661057	19	42297033	42303546	-1	2.90008	0.920473	0.357786	ENSG00000079462.8
ENSG00000250264	-0.116319	0.661268	6	32813767	32838822	-1	3.92197	-0.920098	0.357982	ENSG00000250264.1
LOH12CR2	0.0732771	0.661268	12	12355403	12357067	-1	-1.45456	0.920152	0.357954	ENSG00000205791.4
TOR4A	0.0470944	0.661426	9	137277726	137282641	1	4.10436	0.919858	0.358107	ENSG00000198113.3
SDR39U1	0.0334433	0.661565	14	24439766	24442905	-1	5.80639	0.919636	0.358223	ENSG00000100445.18
METTL14-DT	-0.0869893	0.661655	4	118664087	118685343	-1	-1.3827	-0.919332	0.358382	ENSG00000281731.3
AP5M1	-0.029062	0.661655	14	57268924	57298742	1	5.574	-0.91943	0.358331	ENSG00000053770.12
MAN2A2	0.035175	0.661655	15	90902218	90922584	1	6.81765	0.91931	0.358393	ENSG00000196547.15
ENSG00000250075	0.0732994	0.661908	4	67417305	67468251	-1	-1.26575	0.918751	0.358686	ENSG00000250075.7
GPX7	0.0419725	0.661908	1	52602371	52609051	1	3.16028	0.918742	0.35869	ENSG00000116157.6
TRMT112	0.0424137	0.661908	11	64316460	64317559	-1	5.66846	0.918739	0.358692	ENSG00000173113.7
ARMH2	0.0691955	0.661908	6	24797335	24798917	-1	-0.0352989	0.918851	0.358633	ENSG00000260286.4
ENSG00000280800	0.112736	0.662191	21	8210384	8211306	-1	0.532514	0.918368	0.358886	ENSG00000280800.1
NPEPPSP1	0.13066	0.6623	17	38078262	38124770	1	1.92687	0.918174	0.358987	ENSG00000274615.1
DUT-AS1	-0.0586163	0.6623	15	48312353	48331856	-1	-0.245237	-0.918023	0.359066	ENSG00000259488.2
TIMM17B	0.0416789	0.6623	X	48893447	48898143	-1	4.15769	0.918072	0.35904	ENSG00000126768.12
AIFM1	-0.0219821	0.662347	X	130124666	130165879	-1	4.78263	-0.917781	0.359193	ENSG00000156709.15
MRPL51	0.0449513	0.662347	12	6491886	6493841	-1	5.14978	0.917742	0.359213	ENSG00000111639.8
ARHGAP17	-0.0253649	0.662347	16	24919389	25015666	-1	6.19521	-0.917884	0.359139	ENSG00000140750.17
TCAM1P	0.0652675	0.662365	17	63849292	63864379	1	-0.564747	0.917646	0.359263	ENSG00000240280.7
ANK2	0.0692121	0.662426	4	112818032	113384221	1	-0.947022	0.917506	0.359337	ENSG00000145362.21
QPRT	0.0461412	0.662432	16	29663279	29698699	1	1.33785	0.917422	0.35938	ENSG00000103485.19
FBXO34	-0.0227485	0.662512	14	55271344	55370053	1	4.58676	-0.917261	0.359465	ENSG00000178974.11
COX14	0.0442818	0.66255	12	50112082	50120457	1	3.66647	0.917145	0.359526	ENSG00000178449.9
ENSG00000285628	0.115119	0.662747	16	18318008	18344283	-1	1.61114	0.916864	0.359673	ENSG00000285628.1
LAMB2	-0.0563726	0.662751	3	49121114	49133118	-1	0.872942	-0.916781	0.359716	ENSG00000172037.14
ENSG00000262877	0.0735405	0.66281	17	81388126	81390319	-1	0.286499	0.916644	0.359788	ENSG00000262877.5
PYGB	-0.0222459	0.662956	20	25248085	25298012	1	5.99601	-0.916306	0.359965	ENSG00000100994.12
ZC3HC1	0.0316136	0.662956	7	130018287	130051451	-1	3.29744	0.91626	0.359989	ENSG00000091732.17
BST2	0.0833575	0.662956	19	17402939	17405630	-1	6.22272	0.916272	0.359983	ENSG00000130303.14
DNAJC17	0.0274871	0.663009	15	40765161	40807478	-1	3.61701	0.916128	0.360058	ENSG00000104129.10
CPD	0.0717058	0.663143	17	30378927	30469989	1	6.60617	0.915912	0.360171	ENSG00000108582.12
PSMA3	0.0366706	0.663234	14	58244843	58272012	1	5.50037	0.91574	0.360261	ENSG00000100567.13
SEC63	-0.0220457	0.663387	6	107867756	107958208	-1	6.14594	-0.915349	0.360466	ENSG00000025796.14
FLJ37453	0.0292857	0.663387	1	15834474	15848147	-1	2.17167	0.915487	0.360394	ENSG00000179743.4
C1orf216	0.0384695	0.663387	1	35713877	35718894	-1	2.79566	0.915369	0.360456	ENSG00000142686.8
SEPTIN1	0.041045	0.663424	16	30378135	30395991	-1	7.65635	0.915234	0.360527	ENSG00000180096.13
CRTC2	0.0259765	0.663453	1	153947669	153958615	-1	6.08488	0.915049	0.360623	ENSG00000160741.17
NR1H3	0.0464938	0.663453	11	47248300	47269033	1	1.87843	0.915091	0.360601	ENSG00000025434.19
OXSM	0.0231572	0.663563	3	25782917	25794534	1	2.9233	0.914858	0.360724	ENSG00000151093.8
ENSG00000228427	0.0309858	0.663602	X	71183382	71198229	-1	2.00106	0.914663	0.360826	ENSG00000228427.4
NTAQ1	0.0299751	0.663602	8	123416726	123470028	1	1.92458	0.914667	0.360824	ENSG00000156795.8
NHSL1	-0.0840827	0.663925	6	138422043	138692571	-1	-0.195725	-0.914062	0.361141	ENSG00000135540.12
ATP5MF-PTCD1	-0.0905189	0.663925	7	99419749	99466197	-1	1.57914	-0.914067	0.361139	ENSG00000248919.7
DHX29	-0.0261427	0.663925	5	55256055	55307694	-1	4.60079	-0.914019	0.361164	ENSG00000067248.11
ENSG00000272447	-0.0492015	0.663925	10	79825902	79827602	1	0.383745	-0.914154	0.361093	ENSG00000272447.1
B3GALT9	-0.0337726	0.664051	9	120792403	120801787	1	1.68373	-0.913811	0.361273	ENSG00000214654.9
MRPS26	0.0550371	0.664187	20	3046052	3048250	1	3.53502	0.913127	0.361632	ENSG00000125901.6
MACO1	-0.0179924	0.664187	1	25430858	25500209	1	4.79582	-0.913475	0.36145	ENSG00000204178.11
IKZF3	-0.0319707	0.664187	17	39757718	39864312	-1	7.57411	-0.913332	0.361525	ENSG00000161405.17
RNU6-5P	0.184172	0.664187	2	174557966	174558072	-1	-0.733887	0.913071	0.361662	ENSG00000206965.1
DHCR24	0.0517473	0.664187	1	54849627	54887195	-1	2.71666	0.913192	0.361598	ENSG00000116133.13
KDM1B	-0.0596942	0.664187	6	18155329	18223854	1	5.23838	-0.913419	0.361479	ENSG00000165097.16
ENSG00000261840	0.0664855	0.664187	16	30697704	30699058	-1	-0.518255	0.913005	0.361696	ENSG00000261840.4
ENSG00000286827	-0.0434621	0.664187	3	120811530	120908093	-1	1.21565	-0.912975	0.361712	ENSG00000286827.1
FAM98A	-0.0253153	0.664187	2	33532744	33599347	-1	4.82963	-0.913126	0.361633	ENSG00000119812.20
CCP110	-0.0461676	0.6643	16	19523811	19553408	1	4.28511	-0.91278	0.361814	ENSG00000103540.16
ENSG00000285933	0.104352	0.664323	11	71745331	71747051	1	-0.919639	0.91268	0.361867	ENSG00000285933.1
ITGB1BP1	0.0232663	0.664682	2	9403475	9423528	-1	5.26567	0.91223	0.362104	ENSG00000119185.13
RNASEH2B	-0.0224407	0.664955	13	50909747	51024120	1	5.83152	-0.911871	0.362293	ENSG00000136104.21
ENSG00000244480	-0.0472145	0.66507	7	30523143	30524535	-1	1.63111	-0.911675	0.362396	ENSG00000244480.1
RPP40	-0.0311817	0.665087	6	4994717	5004063	-1	1.43137	-0.911502	0.362487	ENSG00000124787.14
SAP130	-0.0157924	0.665087	2	127941217	128028120	-1	4.64927	-0.911561	0.362456	ENSG00000136715.19
LINC00663	-0.0430856	0.665195	19	19757366	19776423	-1	1.33029	-0.911313	0.362586	ENSG00000266904.7
ITPK1	0.0495441	0.665202	14	92936914	93116320	-1	6.12244	0.911229	0.36263	ENSG00000100605.17
POC1B-AS1	-0.0451849	0.66523	12	89524594	89548005	1	1.63255	-0.911123	0.362686	ENSG00000270344.3
POU2F2	-0.0252205	0.665317	19	42086110	42196585	-1	6.87429	-0.910878	0.362815	ENSG00000028277.22
SCO2	0.120935	0.665317	22	50523568	50526461	-1	4.20624	0.910882	0.362813	ENSG00000284194.3
ENSG00000269680	-0.0582113	0.665354	19	6748293	6751467	-1	0.307709	-0.910763	0.362876	ENSG00000269680.1
DDHD2	-0.0337775	0.665467	8	38225218	38275558	1	5.45177	-0.910414	0.36306	ENSG00000085788.14
SCAMP2	0.0194052	0.665467	15	74843730	74873365	-1	6.353	0.910465	0.363033	ENSG00000140497.16
YJU2	0.0393992	0.665467	19	4247080	4269088	1	3.76406	0.910552	0.362987	ENSG00000105248.16
C1orf74	0.029536	0.665512	1	209779208	209784559	-1	1.25761	0.91029	0.363125	ENSG00000162757.4
LRCH4	0.0334617	0.665825	7	100574011	100586129	-1	7.46927	0.909888	0.363336	ENSG00000077454.17
MTRR	-0.0290068	0.665851	5	7851186	7906025	1	4.60454	-0.909784	0.363391	ENSG00000124275.15
RUSC1	0.0266598	0.666026	1	155320894	155331114	1	3.45012	0.909526	0.363527	ENSG00000160753.16
ESRRA	0.0285296	0.66611	11	64305497	64316743	1	4.74811	0.909337	0.363627	ENSG00000173153.17
ARHGAP15	0.0314526	0.66611	2	143091362	143768352	1	6.45548	0.909284	0.363655	ENSG00000075884.14
SNHG8	0.0541675	0.66622	4	118278705	118285316	1	4.87896	0.909093	0.363755	ENSG00000269893.9
SIGLEC9	0.0726826	0.666244	19	51124906	51136651	1	4.73792	0.908915	0.36385	ENSG00000129450.9
PIGB	0.0393562	0.666244	15	55318960	55355648	1	4.33882	0.908971	0.36382	ENSG00000069943.10
BCAS4	0.0463004	0.666245	20	50794894	50877177	1	3.36498	0.908389	0.364127	ENSG00000124243.19
WWC1	0.0780155	0.666245	5	168291645	168472303	1	-1.04504	0.908424	0.364108	ENSG00000113645.15
TIA1	-0.0336637	0.666245	2	70209444	70248660	-1	6.97069	-0.908331	0.364157	ENSG00000116001.17
ZNF223	-0.0319014	0.666245	19	44051367	44067999	1	2.22831	-0.908703	0.363961	ENSG00000178386.13
TUBE1	-0.0323899	0.666245	6	112070663	112087529	-1	3.72507	-0.908352	0.364146	ENSG00000074935.14
ENSG00000266208	-0.063792	0.666245	17	40360655	40364693	1	-0.842954	-0.908296	0.364176	ENSG00000266208.1
YPEL3-DT	0.0992684	0.666245	16	30096430	30104116	1	2.09602	0.908612	0.364009	ENSG00000250616.3
CD200	0.0474692	0.666245	3	112332347	112362812	1	3.46945	0.908605	0.364013	ENSG00000091972.18
ENSG00000288534	-0.303526	0.666745	11	57712582	57818431	1	-0.287904	-0.907623	0.364531	ENSG00000288534.1
TNFSF10	0.111002	0.666745	3	172505508	172523475	-1	7.55721	0.907655	0.364514	ENSG00000121858.11
LRWD1	0.0467987	0.666846	7	102464956	102473168	1	4.48408	0.907288	0.364708	ENSG00000161036.13
MAP3K3	0.0336667	0.666846	17	63622415	63696305	1	6.61095	0.907338	0.364681	ENSG00000198909.8
ENSG00000251131	-0.0750952	0.666846	5	43018429	43024678	1	-1.23784	-0.907398	0.36465	ENSG00000251131.2
HIBCH	0.0260828	0.667008	2	190189735	190344193	-1	3.9943	0.906939	0.364892	ENSG00000198130.16
PIK3CB	-0.0337748	0.667008	3	138652698	138834928	-1	5.06686	-0.90696	0.364881	ENSG00000051382.9
GSTP1	0.0477589	0.667008	11	67583742	67586656	1	5.94055	0.906888	0.364919	ENSG00000084207.18
TMEM165	0.0402749	0.667153	4	55395957	55453397	1	5.54547	0.906545	0.3651	ENSG00000134851.13
IGLV1-36	0.122022	0.667153	22	22431958	22432465	1	1.60806	0.906507	0.365121	ENSG00000211655.3
COPRS	0.0531442	0.667153	17	31851871	31859291	-1	1.60515	0.906597	0.365073	ENSG00000172301.11
HGH1	0.0414991	0.667315	8	144137774	144140851	1	3.50148	0.906262	0.36525	ENSG00000235173.7
ZFP30	-0.0437466	0.667403	19	37613749	37692337	-1	3.05762	-0.905794	0.365498	ENSG00000120784.17
RAB25	0.0893972	0.667403	1	156061160	156070504	1	-0.812937	0.905785	0.365502	ENSG00000132698.15
PARP15	0.0446935	0.667403	3	122577628	122639047	1	7.03128	0.90587	0.365457	ENSG00000173200.13
RNF112	0.0675079	0.667403	17	19411125	19417276	1	-0.556559	0.905993	0.365392	ENSG00000128482.16
SCYL2	-0.0433065	0.667403	12	100267140	100341715	1	5.65167	-0.906015	0.365381	ENSG00000136021.19
LZIC	-0.0179347	0.667515	1	9922113	9943407	-1	5.09096	-0.905515	0.365645	ENSG00000162441.12
ENSG00000226423	-0.157046	0.667515	2	242025183	242026176	-1	0.124263	-0.905539	0.365633	ENSG00000226423.1
FAHD2CP	0.0488074	0.667528	2	96010526	96023398	1	1.6475	0.905425	0.365693	ENSG00000231584.9
INTS6L	-0.0377016	0.667577	X	135520659	135582510	1	6.04712	-0.905297	0.36576	ENSG00000165359.16
GHDC	0.0260504	0.667685	17	42188799	42194532	-1	4.17758	0.905108	0.365861	ENSG00000167925.16
PDPR2P	-0.0462449	0.66773	16	74332402	74368240	-1	2.67134	-0.904976	0.36593	ENSG00000214331.8
ZDHHC1	-0.0728651	0.66773	16	67394152	67416833	-1	-0.64802	-0.904844	0.366	ENSG00000159714.12
D2HGDH	0.0418602	0.66773	2	241734602	241768816	1	4.55472	0.90483	0.366007	ENSG00000180902.18
ARHGAP12	-0.0300077	0.667776	10	31805398	31928876	-1	4.57023	-0.904705	0.366074	ENSG00000165322.18
ENSG00000285920	-0.155887	0.668244	15	41284007	41380996	1	-0.542423	-0.904144	0.366371	ENSG00000285920.2
ENSG00000287979	-0.0770014	0.668523	1	120849674	120850985	-1	-0.403962	-0.903778	0.366564	ENSG00000287979.1
COX7A2L	0.0338155	0.668636	2	42333546	42425088	-1	5.64202	0.903575	0.366672	ENSG00000115944.15
IPMK	0.0720479	0.668636	10	58191517	58267894	-1	5.22928	0.903507	0.366708	ENSG00000151151.6
MARVELD1	0.0502373	0.668834	10	97713173	97718150	1	2.0628	0.903066	0.366942	ENSG00000155254.13
NUP98	-0.0291343	0.668834	11	3671083	3797792	-1	6.70105	-0.90284	0.367062	ENSG00000110713.17
NDUFA10	-0.0152798	0.668834	2	239892450	240025743	-1	6.1959	-0.903062	0.366944	ENSG00000130414.13
IGHV3-74	0.109324	0.668834	14	106810442	106811131	-1	4.88839	0.903204	0.366869	ENSG00000224650.2
CA13	-0.0310696	0.668834	8	85220587	85284073	1	1.73128	-0.902891	0.367035	ENSG00000185015.8
TPRG1	-0.0564016	0.668834	3	188947214	189325304	1	-0.144868	-0.902904	0.367028	ENSG00000188001.10
TMEM263	-0.0331761	0.66885	12	106955719	106978778	1	5.12942	-0.902746	0.367112	ENSG00000151135.10
ATG9A	0.020746	0.669073	2	219219380	219229717	-1	5.3678	0.902438	0.367275	ENSG00000198925.12
ZNF416	0.0328369	0.66934	19	57571566	57578911	-1	2.54563	0.902085	0.367462	ENSG00000083817.9
SEPTIN7	-0.0283669	0.669383	7	35800932	35907110	1	7.59783	-0.901964	0.367527	ENSG00000122545.21
TIMM17A	0.0217595	0.669572	1	201955503	201970664	1	5.07031	0.901691	0.367671	ENSG00000134375.11
MFN2	-0.0309994	0.669788	1	11980181	12015211	1	6.14679	-0.901391	0.367831	ENSG00000116688.18
ZYX	0.0600559	0.670037	7	143381295	143391111	1	7.97195	0.901056	0.368009	ENSG00000159840.16
ENSG00000278212	0.0904497	0.670095	Y	11153858	11215032	-1	0.204519	0.90077	0.368161	ENSG00000278212.3
HLA-DRB6	-0.0630159	0.670095	6	32552713	32560022	-1	1.59063	-0.900788	0.368151	ENSG00000229391.7
DESI1	0.0187778	0.670095	22	41598028	41621043	-1	5.00838	0.900765	0.368163	ENSG00000100418.8
PSD4	-0.024651	0.670202	2	113157325	113209396	1	7.97978	-0.900577	0.368263	ENSG00000125637.16
ENSG00000288803	0.0451667	0.670244	1	110680508	110682674	1	1.07265	0.899591	0.368787	ENSG00000288803.1
ZNF485	-0.0293224	0.670244	10	43606419	43617904	1	2.15524	-0.899591	0.368787	ENSG00000198298.13
KCTD3	-0.0346777	0.670244	1	215567304	215621807	1	2.35485	-0.899818	0.368667	ENSG00000136636.13
EZH1	0.0272634	0.670244	17	42700275	42745049	-1	6.77397	0.899481	0.368846	ENSG00000108799.13
RMND5A	-0.0254037	0.670244	2	86720291	86778041	1	6.4063	-0.899456	0.368859	ENSG00000153561.13
LEAP2	0.047733	0.670244	5	132873444	132875046	1	0.745345	0.89976	0.368697	ENSG00000164406.8
BEX2	0.0459944	0.670244	X	103309346	103311007	-1	3.1618	0.899456	0.368859	ENSG00000133134.12
VDAC2	0.0266123	0.670244	10	75210154	75231448	1	5.85608	0.900302	0.368409	ENSG00000165637.14
POC1A	0.0636347	0.670244	3	52075226	52154690	-1	0.729395	0.900326	0.368396	ENSG00000164087.8
RBFA	0.0290664	0.670244	18	80034389	80050651	1	3.48214	0.899973	0.368584	ENSG00000101546.13
MRPL3	-0.0258448	0.670244	3	131462212	131502983	-1	5.04737	-0.900129	0.368501	ENSG00000114686.9
LEO1	-0.0304955	0.670244	15	51938025	51971778	-1	4.27706	-0.899645	0.368758	ENSG00000166477.13
UBE2K	-0.0167071	0.670244	4	39698109	39782792	1	5.90346	-0.900101	0.368516	ENSG00000078140.14
NUDT2	0.0425935	0.670244	9	34329506	34343711	1	3.11337	0.899635	0.368764	ENSG00000164978.18
BACE1	0.0472101	0.670295	11	117285232	117316259	-1	1.53673	0.899326	0.368928	ENSG00000186318.18
ZNF76	-0.0248956	0.670343	6	35258909	35295985	1	5.29047	-0.899144	0.369025	ENSG00000065029.15
TFIP11-DT	0.0440992	0.670343	22	26512529	26514568	1	1.0211	0.899122	0.369037	ENSG00000261188.2
MRPL13	0.0356694	0.670353	8	120380761	120445402	-1	3.79599	0.898814	0.369201	ENSG00000172172.8
SDC2	-0.133063	0.670353	8	96493813	96611790	1	-1.03458	-0.898975	0.369115	ENSG00000169439.12
ZNF774	-0.0581002	0.670353	15	90352284	90369146	1	-0.454578	-0.898816	0.369199	ENSG00000196391.11
FRMD8	0.0234456	0.670353	11	65386621	65413525	1	5.39256	0.898803	0.369206	ENSG00000126391.14
TMEM184C	-0.0417251	0.67042	4	147617386	147672044	1	4.53552	-0.898489	0.369374	ENSG00000164168.8
KCTD18	-0.0234294	0.67042	2	200488958	200519784	-1	4.26563	-0.89857	0.36933	ENSG00000155729.13
PAN3-AS1	0.0400256	0.67042	13	28136843	28138193	-1	1.7936	0.898232	0.36951	ENSG00000261485.1
CYB561D2	0.0324119	0.67042	3	50350845	50358460	1	4.16142	0.898244	0.369504	ENSG00000114395.11
ACAT2	0.0315829	0.67042	6	159762045	159779112	1	3.86869	0.898201	0.369527	ENSG00000120437.9
METTL6	-0.0159594	0.67042	3	15381275	15440566	-1	3.52819	-0.898196	0.36953	ENSG00000206562.12
ZNF513	0.0330992	0.67042	2	27377235	27380790	-1	3.99829	0.898436	0.369402	ENSG00000163795.14
CPEB3	-0.0604408	0.670577	10	92046692	92291078	-1	2.67228	-0.897957	0.369657	ENSG00000107864.15
NGDN	0.0241465	0.670632	14	23469689	23509862	1	4.73932	0.897746	0.369769	ENSG00000129460.16
RNPC3	-0.0681508	0.670632	1	103525691	103555239	1	5.72226	-0.8978	0.369741	ENSG00000185946.16
PPP1R13B	-0.0295392	0.670637	14	103733195	103847575	-1	3.32553	-0.897664	0.369813	ENSG00000088808.18
JMJD1C	-0.0643771	0.671002	10	63167221	63521850	-1	7.31362	-0.897132	0.370097	ENSG00000171988.20
PACRGL	-0.0238288	0.671002	4	20696282	20752907	1	2.7379	-0.897133	0.370096	ENSG00000163138.19
ARHGAP27P1-BPTFP1-KPNA2P3	0.0430782	0.671036	17	64749663	64781707	-1	4.91123	0.89702	0.370156	ENSG00000215769.8
KIF5A	-0.0909504	0.671253	12	57546026	57586633	1	-1.31983	-0.896719	0.370317	ENSG00000155980.13
LINC00683	0.0717422	0.671258	18	76528652	76670111	1	-0.805388	0.896637	0.37036	ENSG00000266256.3
MRPL45	0.0298775	0.671701	17	38297023	38323217	1	4.10692	0.896101	0.370646	ENSG00000278845.5
ASH2LP1	0.0933124	0.67177	22	22420326	22421310	1	-0.224584	0.895452	0.370993	ENSG00000224144.1
ENSG00000272356	0.0401494	0.67177	6	111309203	111313517	1	1.77226	0.895415	0.371012	ENSG00000272356.1
ENSG00000245498	-0.0483781	0.67177	11	124800424	124834487	1	1.60554	-0.895805	0.370804	ENSG00000245498.7
IQCK	0.0534845	0.67177	16	19716456	19858467	1	-0.613375	0.895444	0.370997	ENSG00000174628.16
SAP30-DT	0.0441688	0.67177	4	173349543	173370721	-1	0.144071	0.895732	0.370843	ENSG00000272870.4
IPO13	-0.020388	0.67177	1	43946950	43968022	1	4.34369	-0.895627	0.370899	ENSG00000117408.11
NEURL1B	-0.0643518	0.67177	5	172641263	172691540	1	-0.905426	-0.895655	0.370884	ENSG00000214357.9
PDSS2	-0.0210735	0.67177	6	107152562	107459564	-1	3.24507	-0.895535	0.370948	ENSG00000164494.12
MRPL38	0.0381207	0.671794	17	75898644	75905093	-1	4.7801	0.895313	0.371067	ENSG00000204316.13
ACTR3C	-0.0603613	0.671841	7	150243916	150323725	-1	0.00874482	-0.895188	0.371134	ENSG00000106526.11
BPNT1	-0.0217688	0.67212	1	220057482	220090462	-1	3.70894	-0.893422	0.372077	ENSG00000162813.18
HPS5	-0.0320529	0.67212	11	18278668	18322198	-1	4.77372	-0.89339	0.372094	ENSG00000110756.18
ATP5PB	0.0254397	0.67212	1	111448864	111462773	1	6.70424	0.893529	0.37202	ENSG00000116459.11
FBXO30-DT	-0.0447484	0.67212	6	145799409	145887430	1	1.09992	-0.894073	0.371729	ENSG00000235652.10
IGKV1-33	0.115903	0.67212	2	89268001	89268506	-1	5.43385	0.893652	0.371954	ENSG00000242076.3
HNRNPA1	-0.0240182	0.67212	12	54280193	54287088	1	10.0417	-0.893846	0.37185	ENSG00000135486.19
ENSG00000235111	-0.0513725	0.67212	22	49612657	49615716	-1	1.09494	-0.894247	0.371636	ENSG00000235111.1
CUTC	0.0233764	0.67212	10	99702558	99756134	1	4.33277	0.893228	0.372181	ENSG00000119929.13
C19orf48	0.0476461	0.67212	19	50797687	50804929	-1	3.4941	0.894393	0.371558	ENSG00000167747.16
ENSG00000258572	0.0999475	0.67212	14	95516136	95517911	1	-0.796351	0.894707	0.371391	ENSG00000258572.1
PATZ1	-0.024107	0.67212	22	31325804	31346346	-1	5.15669	-0.893256	0.372166	ENSG00000100105.18
KCNQ5	-0.0453518	0.67212	6	72621792	73198853	1	2.50861	-0.89358	0.371993	ENSG00000185760.18
OR10K1	-0.0566376	0.67212	1	158461574	158470857	1	-0.464974	-0.893929	0.371806	ENSG00000173285.5
BLNK	0.0365864	0.67212	10	96189171	96271587	-1	5.10232	0.893336	0.372123	ENSG00000095585.17
ZBTB16	-0.0657709	0.67212	11	114059041	114256765	1	3.55955	-0.893209	0.372191	ENSG00000109906.15
ENSG00000261167	-0.0371169	0.67212	3	131455126	131458598	-1	0.952859	-0.894587	0.371455	ENSG00000261167.1
VCL	0.0402757	0.67212	10	73995193	74121363	1	6.98186	0.894143	0.371692	ENSG00000035403.18
TMED3	0.0297309	0.67212	15	79311112	79427432	1	4.41668	0.894398	0.371555	ENSG00000166557.14
ENSG00000278869	-0.0685309	0.67212	22	49933198	49934074	-1	-0.588169	-0.893396	0.372091	ENSG00000278869.1
NOG	0.0660432	0.67212	17	56593699	56595611	1	3.82761	0.894334	0.37159	ENSG00000183691.6
UBE2J1	-0.048663	0.67212	6	89326625	89352722	-1	7.02401	-0.893527	0.372021	ENSG00000198833.7
TNFSF4	0.051882	0.67212	1	173183731	173207331	-1	2.70316	0.893321	0.372131	ENSG00000117586.11
POLQ	-0.0863963	0.672325	3	121431431	121545988	-1	0.998018	-0.892843	0.372387	ENSG00000051341.15
COL6A2	0.056379	0.672325	21	46098112	46132848	1	4.05075	0.892871	0.372372	ENSG00000142173.16
ARID5B	-0.0284465	0.67305	10	61901684	62096944	1	5.37658	-0.891864	0.372911	ENSG00000150347.17
MPDU1	0.0312793	0.67305	17	7583529	7592789	1	4.73416	0.891988	0.372845	ENSG00000129255.16
BCLAF3	-0.032069	0.67305	X	19912860	19991061	-1	4.37933	-0.891863	0.372911	ENSG00000173681.17
SLC36A1	0.0486452	0.673127	5	151437046	151492379	1	4.40315	0.891706	0.372995	ENSG00000123643.13
DZANK1	-0.0340365	0.673257	20	18383367	18467281	-1	1.10813	-0.891495	0.373109	ENSG00000089091.16
SLC37A4	-0.0263222	0.673301	11	119024114	119030906	-1	3.61286	-0.891373	0.373174	ENSG00000137700.18
ENSG00000259768	-0.0411998	0.673305	16	72665123	72828293	1	0.87791	-0.890766	0.373499	ENSG00000259768.7
CD3D	0.0526098	0.673305	11	118339075	118342705	-1	6.89788	0.890677	0.373547	ENSG00000167286.10
TIGAR	-0.0306534	0.673305	12	4307763	4360028	1	4.04784	-0.890713	0.373527	ENSG00000078237.7
PLPP6	0.0235416	0.673305	9	4662294	4665258	1	3.7708	0.890967	0.373392	ENSG00000205808.7
EPHB3	0.0800168	0.673305	3	184561785	184582408	1	0.216811	0.890691	0.373539	ENSG00000182580.3
TRAF2	0.0338054	0.673305	9	136881912	136926607	1	3.80161	0.890799	0.373482	ENSG00000127191.18
HSPB11	0.0250851	0.673305	1	53916574	53945699	-1	4.16493	0.891188	0.373273	ENSG00000081870.12
CX3CR1	-0.0665949	0.673305	3	39263495	39281735	-1	7.25593	-0.890889	0.373434	ENSG00000168329.14
KLF11	-0.0396432	0.673305	2	10042849	10054836	1	3.9166	-0.89097	0.37339	ENSG00000172059.11
KCNN3	0.116465	0.673692	1	154697455	154870281	-1	-0.602664	0.890201	0.373802	ENSG00000143603.19
FCER1A	0.0644261	0.673746	1	159289714	159308224	1	4.38748	0.889932	0.373946	ENSG00000179639.11
ENSG00000266993	-0.088877	0.673746	1	51793934	51799154	1	-1.44036	-0.890014	0.373903	ENSG00000266993.3
CCDC86	-0.0299428	0.673746	11	60842113	60851081	1	2.95411	-0.889838	0.373997	ENSG00000110104.13
IGLV3-16	0.101783	0.673746	22	22747383	22747921	1	0.992997	0.889844	0.373994	ENSG00000211665.3
RBM14-RBM4	-0.0555037	0.673876	11	66616626	66646469	1	2.17213	-0.889426	0.374218	ENSG00000248643.5
CNBP	0.0221579	0.673876	3	129167827	129183922	-1	8.13563	0.889398	0.374233	ENSG00000169714.17
C3orf52	-0.0613475	0.673876	3	112086335	112131004	1	0.0334668	-0.889352	0.374257	ENSG00000114529.13
IGHV3-15	0.100285	0.673876	14	106153624	106154163	-1	5.50981	0.889322	0.374274	ENSG00000211943.2
ENSG00000234160	0.0474073	0.673876	9	37509150	37510299	1	-0.0521561	0.88932	0.374275	ENSG00000234160.1
NCF1B	0.0599506	0.673924	7	73220624	73235945	1	6.73142	0.889193	0.374343	ENSG00000182487.12
TTI2	0.0265639	0.674002	8	33473386	33513185	-1	3.46748	0.889036	0.374427	ENSG00000129696.13
LINC01694	-0.0731507	0.674152	21	45590771	45603088	1	-1.33654	-0.888804	0.374552	ENSG00000233922.4
ZMAT5	0.0434904	0.674157	22	29730956	29767011	-1	2.9943	0.887732	0.375128	ENSG00000100319.13
RPS4X	0.0468302	0.674157	X	72255679	72277248	-1	10.2205	0.887155	0.375438	ENSG00000198034.11
FCGR1B	0.151516	0.674157	1	121087345	121097161	1	3.98526	0.887278	0.375372	ENSG00000198019.13
IFNLR1	-0.0362608	0.674157	1	24154168	24187959	-1	3.20464	-0.887113	0.375461	ENSG00000185436.12
ZNF286A	-0.0294119	0.674157	17	15699577	15720787	1	3.59658	-0.888695	0.37461	ENSG00000187607.16
MRPL36	0.0435857	0.674157	5	1798385	1801366	-1	2.6806	0.887958	0.375006	ENSG00000171421.13
ENSG00000260626	-0.0766505	0.674157	16	33533816	33534976	-1	-0.762854	-0.888171	0.374892	ENSG00000260626.1
TIGD5	0.0366225	0.674157	8	143597831	143603224	1	2.07892	0.887671	0.375161	ENSG00000179886.6
SMYD3	0.0336242	0.674157	1	245749342	246507312	-1	2.08033	0.887518	0.375243	ENSG00000185420.19
CCND1	0.0524586	0.674157	11	69641156	69654474	1	0.298998	0.887202	0.375413	ENSG00000110092.4
ENSG00000289251	0.0878873	0.674157	7	45188590	45192619	-1	0.452414	0.888062	0.37495	ENSG00000289251.1
KIR2DS4	0.143561	0.674157	19	54832676	54848569	1	0.288731	0.887413	0.375299	ENSG00000221957.8
IL17RC	0.0882845	0.674157	3	9917074	9933630	1	-0.227619	0.887127	0.375453	ENSG00000163702.20
XCR1	0.105021	0.674157	3	46016990	46085825	-1	-1.03047	0.888109	0.374925	ENSG00000173578.9
MLH1	-0.0182251	0.674157	3	36993350	37050846	1	4.71285	-0.887727	0.37513	ENSG00000076242.16
GZMB	0.0864815	0.674157	14	24630954	24634267	-1	5.25963	0.887906	0.375034	ENSG00000100453.14
ZNF394	0.0149354	0.674157	7	99473877	99504857	-1	4.98334	0.888235	0.374858	ENSG00000160908.15
SNRPE	0.0384091	0.674157	1	203861599	203871152	1	5.04616	0.888206	0.374873	ENSG00000182004.13
USP11	-0.0242462	0.674157	X	47232866	47248328	1	5.46624	-0.887641	0.375177	ENSG00000102226.10
NFATC2	-0.0353626	0.674157	20	51386957	51562831	-1	6.1712	-0.887238	0.375393	ENSG00000101096.20
TLK1	-0.0284655	0.674157	2	170990823	171231314	-1	6.17037	-0.888267	0.37484	ENSG00000198586.14
SLC39A10	-0.0512456	0.674157	2	195575977	195737702	1	5.18902	-0.888131	0.374913	ENSG00000196950.14
ENSG00000276509	-0.0759298	0.674158	1	146235806	146237807	1	-1.29496	-0.887035	0.375502	ENSG00000276509.1
WDR62	-0.052598	0.674164	19	36054649	36105108	1	1.45604	-0.886952	0.375547	ENSG00000075702.19
TAS2R64P	-0.110859	0.674216	12	11076769	11079171	-1	-0.992946	-0.886823	0.375617	ENSG00000256274.1
SYCP2	0.059162	0.674268	20	59863564	59933655	-1	2.40981	0.885949	0.376087	ENSG00000196074.13
NDFIP2	0.0413929	0.674268	13	79481124	79556077	1	2.1345	0.886502	0.375789	ENSG00000102471.15
EXOC6	0.0496866	0.674268	10	92826831	93059493	1	4.54789	0.885765	0.376186	ENSG00000138190.17
DYNC1LI2	-0.0452639	0.674268	16	66720893	66751609	-1	6.37078	-0.886329	0.375883	ENSG00000135720.13
NCAPH2	0.0295331	0.674268	22	50508224	50524780	1	4.76656	0.885928	0.376098	ENSG00000025770.19
BCAR3	0.053893	0.674268	1	93561741	93847150	-1	0.767381	0.885703	0.376219	ENSG00000137936.18
ENSG00000257221	0.0452961	0.674268	12	108628668	108642349	1	2.34525	0.885787	0.376174	ENSG00000257221.4
IATPR	0.0613269	0.674268	10	33073486	33116781	-1	0.659033	0.885697	0.376222	ENSG00000233387.2
MEGF9	0.0736274	0.674268	9	120600811	120714470	-1	7.42371	0.885982	0.376069	ENSG00000106780.9
SCCPDH	0.0267039	0.674268	1	246724409	246768137	1	3.45029	0.886097	0.376007	ENSG00000143653.10
ENSG00000256594	-0.0319208	0.674268	12	9648047	9658412	1	4.60369	-0.885737	0.376201	ENSG00000256594.9
PCGF5	0.0437933	0.674268	10	91163012	91284337	1	6.78449	0.886637	0.375717	ENSG00000180628.15
SERAC1	-0.0338098	0.674268	6	158109519	158168280	-1	2.53361	-0.88612	0.375995	ENSG00000122335.17
CTBP2	0.0448014	0.674268	10	124984317	125161170	-1	5.16764	0.88573	0.376205	ENSG00000175029.17
OSBPL9	-0.0254737	0.674496	1	51577179	51798427	1	5.71528	-0.885385	0.376391	ENSG00000117859.19
NHLRC4	0.0422665	0.674658	16	567005	569495	1	1.26549	0.88514	0.376523	ENSG00000257108.2
C6orf226	0.062974	0.674918	6	42890265	42890821	-1	1.33153	0.884794	0.376709	ENSG00000221821.4
FAM156A	-0.0519979	0.67494	X	52926402	52995472	-1	5.54574	-0.884547	0.376842	ENSG00000268350.8
CRYBB2P1	0.0272207	0.67494	22	25448080	25520856	1	3.63084	0.884542	0.376845	ENSG00000100058.13
GTF3C5	0.0246265	0.67494	9	133030675	133058503	1	5.16497	0.884639	0.376793	ENSG00000148308.18
R3HCC1	0.0302255	0.675021	8	23270120	23296279	1	3.71807	0.884382	0.376931	ENSG00000104679.12
TACC3	0.0258144	0.675078	4	1712858	1745171	1	6.73391	0.884246	0.377004	ENSG00000013810.21
CLCN2	-0.0350501	0.675265	3	184346185	184361650	-1	1.17195	-0.883946	0.377166	ENSG00000114859.16
ZBTB7A	-0.0233543	0.675265	19	4043303	4066899	-1	5.03061	-0.883899	0.377191	ENSG00000178951.9
OMA1	0.016998	0.675333	1	58415384	58546802	-1	4.62196	0.883752	0.377271	ENSG00000162600.12
PPOX	0.0354014	0.67537	1	161166056	161178013	1	4.40734	0.883637	0.377333	ENSG00000143224.18
ENSG00000268555	-0.103249	0.675382	19	21569738	21587322	-1	1.31503	-0.883549	0.37738	ENSG00000268555.2
NR1H2	0.0337257	0.675556	19	50329653	50383388	1	5.4814	0.882538	0.377926	ENSG00000131408.15
MTRES1	0.028409	0.675556	6	107028199	107051586	1	3.12378	0.882832	0.377767	ENSG00000130349.10
IGLV2-23	0.0993751	0.675556	22	22697789	22698407	1	5.46955	0.882528	0.377931	ENSG00000211660.3
UPF2	-0.0220962	0.675556	10	11920022	12043170	-1	6.13431	-0.882671	0.377854	ENSG00000151461.20
SHISA4	0.0957067	0.675556	1	201888680	201892587	1	0.538892	0.8831	0.377623	ENSG00000198892.7
TPPP	-0.0656588	0.675556	5	659862	693352	-1	0.256967	-0.882865	0.37775	ENSG00000171368.12
GLIPR1L2	0.0712845	0.675556	12	75391089	75432688	1	-0.830341	0.882594	0.377896	ENSG00000180481.11
HDAC3	0.0192854	0.675556	5	141620876	141636849	-1	5.52527	0.883019	0.377666	ENSG00000171720.10
ENSG00000287542	-0.144412	0.675556	4	88523810	88708450	1	2.58338	-0.883235	0.37755	ENSG00000287542.1
ZNF444	0.0340854	0.675556	19	56132599	56160893	1	4.25586	0.882597	0.377894	ENSG00000167685.15
TMSB15B-AS1	-0.0658576	0.675556	X	103845151	103919548	-1	-0.0503766	-0.882803	0.377783	ENSG00000231728.5
RPUSD4	0.0200685	0.675576	11	126202096	126211692	-1	4.33146	0.882353	0.378026	ENSG00000165526.9
TRPC4AP	0.0219273	0.675576	20	35002404	35092807	-1	6.56344	0.882366	0.378019	ENSG00000100991.12
HDDC3	0.0389095	0.675597	15	90929968	90935196	-1	3.10895	0.882036	0.378197	ENSG00000184508.12
LIPN	-0.0808788	0.675597	10	88759982	88779626	1	3.12907	-0.882026	0.378202	ENSG00000204020.6
BRWD3	-0.0600405	0.675597	X	80669503	80809877	-1	5.82888	-0.882104	0.37816	ENSG00000165288.11
MPZ	0.0437657	0.675597	1	161304735	161309968	-1	1.83758	0.882103	0.378161	ENSG00000158887.19
TRAV26-2	-0.0636208	0.675637	14	22202583	22203368	1	0.745006	-0.881908	0.378266	ENSG00000211812.1
CDKN1C	-0.100931	0.675726	11	2883213	2885775	-1	3.03201	-0.88174	0.378357	ENSG00000129757.15
CLEC4OP	-0.132697	0.675743	19	15846262	15864924	-1	-1.16141	-0.881646	0.378408	ENSG00000267453.8
ZNF669	-0.0423447	0.675747	1	247099962	247104372	-1	2.46739	-0.881565	0.378451	ENSG00000188295.15
GSE1	-0.0260638	0.675753	16	85169525	85676204	1	6.16247	-0.881482	0.378496	ENSG00000131149.19
NDST2	-0.0176148	0.675903	10	73801911	73811798	-1	5.42124	-0.881159	0.378671	ENSG00000166507.19
STAG3L1	-0.056268	0.675903	7	75359194	75395383	1	2.6395	-0.881192	0.378653	ENSG00000205583.14
ZFP92	0.0360098	0.675903	X	153411472	153426481	1	1.317	0.881098	0.378704	ENSG00000189420.9
C1orf174	0.0214034	0.676039	1	3889125	3900293	-1	4.49331	0.880805	0.378863	ENSG00000198912.12
B3GNTL1	0.0520787	0.676039	17	82942149	83051809	-1	4.02468	0.880859	0.378833	ENSG00000175711.9
KSR1	0.0424668	0.676104	17	27456448	27626438	1	5.42641	0.880661	0.37894	ENSG00000141068.15
ADAM11	-0.0652948	0.676196	17	44758988	44781846	1	-1.03351	-0.880261	0.379157	ENSG00000073670.14
ELMO2	-0.030734	0.676196	20	46366050	46432985	-1	5.84725	-0.88035	0.379109	ENSG00000062598.18
MVB12B	0.0406492	0.676196	9	126326829	126507041	1	2.7505	0.880366	0.3791	ENSG00000196814.15
PMS1	-0.0235118	0.676196	2	189784085	189877629	1	4.02448	-0.880305	0.379133	ENSG00000064933.19
MYADM	0.0473758	0.676226	19	53864763	53876435	1	7.82085	0.880152	0.379215	ENSG00000179820.16
SKIL	-0.0378755	0.67643	3	170357678	170396835	1	5.26965	-0.879865	0.379371	ENSG00000136603.14
LHPP	0.0386155	0.676511	10	124461823	124617888	1	3.47135	0.879705	0.379458	ENSG00000107902.14
IRF9	0.0538428	0.676557	14	24161265	24166565	1	7.17071	0.879473	0.379583	ENSG00000213928.9
TPI1	0.03591	0.676557	12	6867119	6870948	1	7.15885	0.879283	0.379686	ENSG00000111669.15
LINC00861	-0.0404959	0.676557	8	125859721	126292788	-1	7.87841	-0.879122	0.379773	ENSG00000245164.9
IL15	-0.0680632	0.676557	4	141636583	141733987	1	3.07545	-0.87915	0.379758	ENSG00000164136.17
EXT1	0.0450617	0.676557	8	117794490	118111826	-1	3.36866	0.879207	0.379727	ENSG00000182197.13
ZNF219	0.058473	0.676557	14	21090077	21104722	-1	0.911784	0.879579	0.379526	ENSG00000165804.16
DGCR6L	0.0519908	0.676557	22	20314238	20320080	-1	4.05814	0.879269	0.379694	ENSG00000128185.10
ENSG00000188002	0.034026	0.677029	5	1598920	1634009	-1	2.46049	0.878527	0.380095	ENSG00000188002.11
MS4A1	0.0467208	0.677029	11	60455846	60470752	1	8.71303	0.8781	0.380327	ENSG00000156738.18
ENSG00000261596	0.0807152	0.677029	16	21626742	21627569	1	2.31057	0.878105	0.380324	ENSG00000261596.2
SLC28A3	-0.0907522	0.677029	9	84275457	84340758	-1	-1.19412	-0.878364	0.380184	ENSG00000197506.8
LIN7C	-0.024482	0.677029	11	27494418	27506769	-1	4.65804	-0.878123	0.380315	ENSG00000148943.12
FSIP2	-0.0791809	0.677029	2	185738804	185833290	1	0.246148	-0.878322	0.380207	ENSG00000188738.16
LGR4	-0.0669715	0.677029	11	27365961	27472790	-1	-0.0221175	-0.8782	0.380273	ENSG00000205213.14
BAD	0.0544967	0.677256	11	64269830	64284704	-1	2.83025	0.877776	0.380503	ENSG00000002330.14
LINC01422	-0.0470928	0.677256	22	26858634	26968763	1	2.28465	-0.877712	0.380537	ENSG00000223704.2
GINS2	0.0987802	0.677309	16	85676198	85690073	-1	0.971957	0.877581	0.380609	ENSG00000131153.9
TAF15	-0.0191418	0.677367	17	35809482	35864615	1	8.01161	-0.877444	0.380683	ENSG00000270647.7
CRIPT	-0.0197967	0.677552	2	46616416	46630176	1	4.49945	-0.877176	0.380828	ENSG00000119878.6
RAB5C	0.0315337	0.677937	17	42124978	42155044	-1	6.54975	0.876646	0.381116	ENSG00000108774.15
C11orf24	0.0293676	0.677937	11	68261338	68272001	-1	3.94152	0.876624	0.381127	ENSG00000171067.11
ENSG00000232450	-0.0918753	0.678096	1	113698884	113699631	-1	-1.26125	-0.876384	0.381258	ENSG00000232450.1
TRIP12	-0.0270449	0.67824	2	229763837	229923239	-1	7.72033	-0.876158	0.381381	ENSG00000153827.14
TEFM	-0.0210766	0.678314	17	30897336	30906238	-1	2.67137	-0.876005	0.381464	ENSG00000172171.11
SLC16A5	0.0419561	0.678325	17	75087727	75106162	1	3.56969	0.875918	0.381511	ENSG00000170190.16
MRPL14	0.0476576	0.678709	6	44113451	44127452	-1	3.33965	0.874679	0.382184	ENSG00000180992.7
SHTN1	-0.0599863	0.678709	10	116881477	117126586	-1	3.72948	-0.875045	0.381985	ENSG00000187164.20
NOP2	-0.0217684	0.678709	12	6556863	6568691	-1	5.44908	-0.874646	0.382202	ENSG00000111641.12
NLGN2	-0.0467436	0.678709	17	7404874	7419860	1	1.89401	-0.875093	0.381959	ENSG00000169992.10
ENSG00000260244	0.200426	0.678709	4	155734448	155737062	1	-0.0527183	0.875172	0.381916	ENSG00000260244.1
G3BP2	-0.0308059	0.678709	4	75641849	75724589	-1	6.86067	-0.87535	0.38182	ENSG00000138757.15
FAM241B	0.0624024	0.678709	10	69630247	69633596	1	-0.0329868	0.875301	0.381846	ENSG00000171224.9
ENSG00000272040	0.0470103	0.678709	5	75608817	75609983	1	0.426505	0.874743	0.382149	ENSG00000272040.1
ZMYND19	0.0331605	0.678709	9	137582081	137590512	-1	3.19796	0.874604	0.382225	ENSG00000165724.6
TNFAIP8L1	-0.0276323	0.678709	19	4639516	4655568	1	4.34811	-0.875026	0.381996	ENSG00000185361.9
CACNA1A	0.0681623	0.678709	19	13206442	13633025	-1	0.668437	0.874769	0.382135	ENSG00000141837.22
SUPT5H	-0.014309	0.678709	19	39436156	39476670	1	6.80541	-0.874687	0.38218	ENSG00000196235.14
IGHV4-28	0.113969	0.67906	14	106324254	106324760	-1	2.98314	0.874165	0.382464	ENSG00000211952.3
CLEC11A	0.0809211	0.679081	19	50723364	50725708	1	0.544759	0.873914	0.3826	ENSG00000105472.14
MTDH	-0.0305104	0.679081	8	97644184	97730260	1	6.74022	-0.874028	0.382538	ENSG00000147649.10
MRPL20-AS1	0.0223792	0.679081	1	1399515	1402046	1	4.17301	0.873975	0.382567	ENSG00000224870.8
ENSG00000271141	-0.0944587	0.679118	2	178616581	178617123	1	-0.564526	-0.873799	0.382663	ENSG00000271141.1
ZNF572	-0.0370818	0.679137	8	124973295	124979389	1	1.52076	-0.873704	0.382714	ENSG00000180938.6
FBXW2	-0.0246329	0.67941	9	120751978	120793416	-1	6.6952	-0.873269	0.382951	ENSG00000119402.18
IKBKG	0.029679	0.67941	X	154541199	154565046	1	5.77983	0.873331	0.382918	ENSG00000269335.7
COPS8	-0.0204631	0.679417	2	237085882	237100474	1	4.7143	-0.873186	0.382997	ENSG00000198612.11
CDKL3	0.0553049	0.679597	5	134286350	134371047	-1	-0.496288	0.872648	0.38329	ENSG00000006837.12
CAPNS1	0.0419816	0.679597	19	36139953	36150353	1	7.15791	0.872712	0.383255	ENSG00000126247.11
THBS4	0.0815091	0.679597	5	79991311	80083287	1	-0.436364	0.872618	0.383306	ENSG00000113296.14
NADSYN1	0.0248807	0.679597	11	71453109	71524107	1	6.66998	0.872684	0.38327	ENSG00000172890.13
ENSG00000230606	-0.0464229	0.679597	2	97416165	97433527	-1	4.7016	-0.872846	0.383182	ENSG00000230606.11
ENSG00000273759	0.049937	0.679714	20	62928621	62929297	-1	1.15587	0.872296	0.383482	ENSG00000273759.1
RPL14P1	0.0772761	0.679714	12	62965325	62965969	1	-0.248678	0.872126	0.383574	ENSG00000139239.7
ENSG00000288061	0.0573298	0.679714	11	123062608	123084877	1	1.35349	0.872156	0.383558	ENSG00000288061.2
EEF1AKMT1	0.0465193	0.679714	13	20728731	20773961	-1	0.939698	0.872116	0.38358	ENSG00000150456.11
EIF3FP3	-0.132402	0.679714	2	58251440	58252525	1	1.27232	-0.872259	0.383501	ENSG00000233426.3
SOD1	0.0387641	0.679736	21	31659666	31668931	1	5.9798	0.872016	0.383634	ENSG00000142168.15
DCAF13	-0.018909	0.67985	8	103414714	103443453	1	4.80437	-0.871586	0.383868	ENSG00000164934.14
MARCKSL1	0.0455185	0.67985	1	32333839	32336233	-1	5.714	0.871509	0.383911	ENSG00000175130.7
SH3BGRL	0.0283196	0.67985	X	81202102	81298547	1	7.11507	0.87172	0.383795	ENSG00000131171.13
ENSG00000287480	-0.133459	0.67985	9	197065	209554	-1	-1.02641	-0.871653	0.383832	ENSG00000287480.1
ENSG00000270096	-0.0502018	0.67985	3	169794962	169796213	1	-0.20668	-0.871555	0.383885	ENSG00000270096.1
ARHGAP42	-0.0616561	0.67985	11	100687288	100993941	1	1.12724	-0.871365	0.383989	ENSG00000165895.19
FAM72C	-0.169492	0.67985	1	143955287	143971986	-1	-1.22027	-0.871378	0.383982	ENSG00000263513.6
PDXP	0.11401	0.679865	22	37658723	37666932	1	0.453093	0.871198	0.38408	ENSG00000241360.2
CEACAM1	0.110302	0.679865	19	42507304	42561234	-1	4.48417	0.871213	0.384072	ENSG00000079385.23
HSPB1	0.059399	0.679868	7	76302673	76304295	1	4.4437	0.871118	0.384124	ENSG00000106211.10
PEDS1	0.0222622	0.67987	20	50118254	50153734	-1	4.34891	0.87104	0.384166	ENSG00000240849.11
ENSG00000283399	0.0784323	0.680003	16	20711473	20732990	1	-1.01645	0.870826	0.384283	ENSG00000283399.1
SNRPN	0.0403024	0.680091	15	24823637	24978723	1	6.17176	0.870354	0.38454	ENSG00000128739.23
RASAL3	0.0309301	0.680091	19	15451624	15464544	-1	6.79226	0.870573	0.384421	ENSG00000105122.13
ANAPC1P2	0.0324213	0.680091	2	87030675	87076429	-1	3.69274	0.870467	0.384478	ENSG00000285793.1
FXYD7	-0.081182	0.680091	19	35143250	35154302	1	-0.486535	-0.87039	0.384521	ENSG00000221946.8
IZUMO4	0.0497192	0.680091	19	2096429	2099593	1	2.43368	0.870531	0.384444	ENSG00000099840.14
TP53	-0.0245447	0.680119	17	7661779	7687538	-1	5.82933	-0.870249	0.384598	ENSG00000141510.18
FYB1	-0.0484092	0.680332	5	39105252	39274528	-1	8.99864	-0.869801	0.384842	ENSG00000082074.19
TNFRSF11A	0.0597296	0.680332	18	62325287	62391288	1	-0.127065	0.86993	0.384772	ENSG00000141655.17
DYRK4	0.0292332	0.680332	12	4562208	4615302	1	3.47203	0.869865	0.384807	ENSG00000010219.14
MIDEAS	-0.0301344	0.680351	14	73715122	73790285	-1	5.85882	-0.869704	0.384895	ENSG00000156030.14
E2F8	-0.112962	0.680371	11	19224063	19241620	-1	0.27791	-0.869607	0.384948	ENSG00000129173.13
PPP1R3E	-0.0329489	0.680509	14	23295652	23302859	-1	5.28427	-0.868932	0.385317	ENSG00000235194.9
KDSR	-0.0240458	0.680509	18	63327726	63367228	-1	4.27063	-0.869082	0.385235	ENSG00000119537.18
COBLL1	-0.0532793	0.680509	2	164653624	164843679	-1	3.57365	-0.869003	0.385278	ENSG00000082438.18
LOXL3	-0.0574047	0.680509	2	74532258	74555690	-1	2.483	-0.869284	0.385125	ENSG00000115318.12
TADA2B	0.0189153	0.680509	4	7041899	7057952	1	5.32252	0.869167	0.385188	ENSG00000173011.12
FXYD5	0.041309	0.680509	19	35154730	35169881	1	7.0894	0.869352	0.385088	ENSG00000089327.15
NDUFAF8	0.0564758	0.680509	17	81239305	81241310	1	2.01612	0.868959	0.385302	ENSG00000224877.4
SAV1	0.0297879	0.680622	14	50632058	50668306	-1	3.7034	0.868739	0.385422	ENSG00000151748.15
SPIN3	-0.0403993	0.680715	X	56818298	56995827	-1	3.64481	-0.868491	0.385558	ENSG00000204271.13
ENSG00000258728	-0.0789137	0.680715	9	34646631	34661886	1	4.7158	-0.868505	0.38555	ENSG00000258728.2
ZNHIT2	0.0742998	0.680757	11	65116403	65117701	-1	1.26021	0.868215	0.385709	ENSG00000174276.7
GAB2	0.0728067	0.680757	11	78215293	78418348	-1	6.06464	0.868274	0.385676	ENSG00000033327.13
ENSG00000288597	-0.0739842	0.680757	X	103707034	103919047	-1	-0.0622856	-0.868233	0.385699	ENSG00000288597.1
SLC9A9	-0.0297303	0.680757	3	143265222	143848485	-1	3.58119	-0.868142	0.385749	ENSG00000181804.15
MBD3	0.046289	0.680764	19	1573596	1592865	-1	5.14875	0.868059	0.385794	ENSG00000071655.18
RFX5	-0.0212112	0.68088	1	151340640	151347326	-1	6.18017	-0.867121	0.386308	ENSG00000143390.18
ENSG00000267274	-0.0840127	0.68088	19	11939959	11953381	1	-0.659104	-0.867679	0.386002	ENSG00000267274.1
PAK1	0.0431968	0.68088	11	77322017	77474635	-1	6.89255	0.867545	0.386075	ENSG00000149269.10
ENSG00000261584	0.0538722	0.68088	6	26686241	26687964	1	1.44556	0.867706	0.385987	ENSG00000261584.1
GRK6	0.0283738	0.68088	5	177403204	177442901	1	7.37459	0.867782	0.385946	ENSG00000198055.11
ZSWIM4	-0.0301765	0.68088	19	13795443	13832254	1	1.89806	-0.867103	0.386317	ENSG00000132003.10
C8orf82	0.0463984	0.68088	8	144525733	144529132	-1	2.14054	0.867512	0.386094	ENSG00000213563.7
TGFBR2	-0.0285463	0.68088	3	30606601	30694142	1	8.05613	-0.867274	0.386224	ENSG00000163513.19
TUBG2	0.0387235	0.68088	17	42659284	42667006	1	2.23922	0.86721	0.386259	ENSG00000037042.9
VIM	0.0380866	0.68088	10	17228241	17237593	1	9.27886	0.867284	0.386218	ENSG00000026025.16
COG6	-0.0326806	0.68088	13	39655627	39791665	1	3.96937	-0.867217	0.386255	ENSG00000133103.17
MEPCE	0.0267483	0.681093	7	100428790	100434118	1	5.44323	0.86673	0.386522	ENSG00000146834.14
ZNRD2-DT	-0.0492787	0.681093	11	65568482	65570423	-1	1.48482	-0.866768	0.3865	ENSG00000260233.3
PMM1	0.0390375	0.681273	22	41576900	41589871	-1	3.49917	0.86624	0.38679	ENSG00000100417.12
NT5C3A	0.0914278	0.681273	7	33014130	33062796	-1	6.26023	0.866304	0.386755	ENSG00000122643.23
CDKN2AIPNL	0.0364095	0.681273	5	134402065	134411881	-1	2.94724	0.866366	0.38672	ENSG00000237190.4
PIGQ	0.0336047	0.681273	16	566995	584109	1	3.98079	0.8664	0.386702	ENSG00000007541.17
LINC01270	0.120509	0.681312	20	50292709	50315488	1	2.36655	0.865929	0.38696	ENSG00000203999.9
USP38	-0.0344981	0.681312	4	143184917	143223874	1	5.03826	-0.865791	0.387035	ENSG00000170185.11
PPM1G	0.0291786	0.681312	2	27381195	27409591	-1	6.17687	0.865743	0.387062	ENSG00000115241.11
TCFL5	0.0224869	0.681312	20	62841005	62861822	-1	2.94459	0.865764	0.387051	ENSG00000101190.13
MALINC1	-0.050432	0.681312	5	140071312	140109274	-1	0.0431695	-0.865976	0.386934	ENSG00000245146.7
TMED8	-0.0358144	0.681312	14	77335029	77377094	-1	5.46336	-0.866104	0.386864	ENSG00000100580.8
TEX261	0.0121944	0.68138	2	70985942	70994873	-1	5.83744	0.865445	0.387225	ENSG00000144043.12
PCYT2	0.0370758	0.68138	17	81900958	81911432	-1	3.73326	0.865486	0.387203	ENSG00000185813.11
ZNF438	0.078924	0.68138	10	30820207	31031937	-1	3.74049	0.865471	0.387211	ENSG00000183621.15
CNOT9	0.0176317	0.681395	2	218568580	218597080	1	5.4659	0.865354	0.387275	ENSG00000144580.14
PTPRC	-0.0539534	0.681398	1	198638457	198757476	1	10.5411	-0.865156	0.387384	ENSG00000081237.20
ENSG00000288792	-0.129652	0.681398	7	2642737	2643373	1	-1.16757	-0.865226	0.387345	ENSG00000288792.1
NFYC-AS1	-0.0645253	0.681398	1	40690380	40692066	-1	1.21883	-0.865123	0.387402	ENSG00000272145.1
LINC02395	0.146256	0.681409	12	49900311	49932764	1	-1.10286	0.864745	0.387609	ENSG00000257771.6
HSP90AB1	-0.0283686	0.681409	6	44246166	44253888	1	8.89292	-0.864846	0.387554	ENSG00000096384.20
EIF6	0.0407751	0.681409	20	35278907	35284985	-1	5.4522	0.864731	0.387617	ENSG00000242372.9
BET1P1	0.0754512	0.681409	7	150749736	150750094	1	0.27267	0.86478	0.38759	ENSG00000241134.3
MYCT1	0.073672	0.681409	6	152697897	152724569	1	0.46852	0.864782	0.387589	ENSG00000120279.7
CLEC6A	0.124559	0.681509	12	8455962	8478330	1	-0.516948	0.864405	0.387795	ENSG00000205846.4
RPGRIP1	0.0632	0.681509	14	21280083	21351301	1	2.37771	0.864431	0.387781	ENSG00000092200.13
BEAN1-AS1	0.101048	0.681509	16	66469796	66481230	-1	-1.08031	0.8644	0.387798	ENSG00000261656.6
COG3	-0.0229053	0.681526	13	45464898	45536701	1	4.98059	-0.864281	0.387864	ENSG00000136152.15
MAN2B2	0.0174725	0.681526	4	6575189	6623362	1	5.88387	0.86423	0.387891	ENSG00000013288.9
ALKBH2	0.0360373	0.681566	12	109088188	109093631	-1	2.78304	0.863976	0.388031	ENSG00000189046.11
FAM118A	0.0704027	0.681566	22	45308968	45341955	1	5.63765	0.863962	0.388039	ENSG00000100376.12
CD226	-0.0394559	0.681566	18	69831158	69961803	-1	5.58171	-0.864045	0.387993	ENSG00000150637.9
TAPT1-AS1	-0.0380349	0.681583	4	16226685	16320140	1	2.53465	-0.863868	0.38809	ENSG00000263327.6
VAMP5	0.0819898	0.681911	2	85584431	85593406	1	3.71496	0.863452	0.388319	ENSG00000168899.5
USE1	0.0387843	0.681983	19	17215346	17219829	1	3.47597	0.863302	0.388401	ENSG00000053501.14
DAPK3	0.0290873	0.682133	19	3958453	3971123	-1	4.03851	0.863014	0.388559	ENSG00000167657.14
NPIPB11	-0.0514557	0.682133	16	29381354	29404029	-1	2.78668	-0.862994	0.38857	ENSG00000254206.5
MIR17HG	-0.0431551	0.682265	13	91347820	91354579	1	2.14349	-0.862782	0.388687	ENSG00000215417.13
GBA	0.041173	0.682395	1	155234452	155244699	-1	5.15655	0.862292	0.388956	ENSG00000177628.16
HDHD2	-0.0180377	0.682395	18	47107408	47150500	-1	4.99832	-0.862274	0.388966	ENSG00000167220.12
HIBADH	-0.0264755	0.682395	7	27525442	27662883	-1	3.55708	-0.862563	0.388807	ENSG00000106049.9
NOP53	0.0495596	0.682395	19	47745546	47757058	1	8.33651	0.862115	0.389053	ENSG00000105373.19
SLC2A9	0.0398045	0.682395	4	9771153	10054936	-1	2.0188	0.862162	0.389027	ENSG00000109667.12
ENSG00000288908	0.0514462	0.682395	X	48958643	48959773	1	0.0120252	0.862459	0.388864	ENSG00000288908.1
PRKAB2	-0.0317164	0.682395	1	147155106	147172550	-1	4.90538	-0.86212	0.389051	ENSG00000131791.8
GPR89B	-0.024455	0.682482	1	147928393	147993592	1	4.27631	-0.861949	0.389144	ENSG00000188092.15
FOS	0.0677407	0.6825	14	75278826	75282230	1	5.62728	0.861817	0.389217	ENSG00000170345.10
CCNL2	0.0287219	0.6825	1	1385711	1399335	-1	7.36066	0.861779	0.389238	ENSG00000221978.13
LINC01215	-0.0375434	0.682987	3	108125821	108138610	1	5.21008	-0.861165	0.389576	ENSG00000271856.1
ADAP2	-0.0569671	0.682987	17	30906344	30959322	1	3.33882	-0.861123	0.389599	ENSG00000184060.11
IQCG	-0.0245352	0.683158	3	197889077	197960142	-1	2.14382	-0.860869	0.389738	ENSG00000114473.14
MCM8	-0.0396417	0.683208	20	5950652	5998977	1	3.45865	-0.860742	0.389808	ENSG00000125885.13
UBC	0.03092	0.683231	12	124911604	124917368	-1	9.95593	0.860407	0.389992	ENSG00000150991.16
HCST	0.0504891	0.683231	19	35902529	35904377	1	5.44569	0.860356	0.39002	ENSG00000126264.10
CLP1	0.0213659	0.683231	11	57648188	57661865	1	3.90435	0.860529	0.389925	ENSG00000172409.7
ZDHHC5	-0.0205466	0.683231	11	57667747	57701182	1	6.05749	-0.860443	0.389973	ENSG00000156599.11
ZNF25	-0.0339794	0.683231	10	37949573	37976647	-1	3.72976	-0.860339	0.39003	ENSG00000175395.16
ENSG00000279801	0.0542956	0.683293	17	77444704	77447167	1	0.233526	0.860113	0.390154	ENSG00000279801.1
LMNB2	-0.0332193	0.683293	19	2427638	2456959	-1	4.18926	-0.860047	0.390191	ENSG00000176619.13
RAB19	-0.0480607	0.683293	7	140404058	140427974	1	0.530694	-0.860154	0.390132	ENSG00000146955.11
IDH3A	-0.0235756	0.683354	15	78131498	78171945	1	5.05778	-0.859832	0.390309	ENSG00000166411.14
VPS51	0.0453065	0.683354	11	65089324	65111862	1	6.03865	0.859847	0.390301	ENSG00000149823.9
ADAM17	-0.0335977	0.683475	2	9488486	9556732	-1	5.42528	-0.859631	0.39042	ENSG00000151694.14
MPND	0.0348441	0.683532	19	4343527	4360086	1	3.11837	0.859496	0.390494	ENSG00000008382.16
ELAC2	-0.0201063	0.683591	17	12991612	13018065	-1	5.24907	-0.859091	0.390718	ENSG00000006744.19
CLUAP1	-0.0274465	0.683591	16	3500976	3539048	1	3.55939	-0.859056	0.390737	ENSG00000103351.13
TFIP11	0.0185335	0.683591	22	26491225	26512505	-1	5.48743	0.859263	0.390623	ENSG00000100109.17
RRM2P3	-0.0961083	0.683591	X	44309314	44310476	-1	-1.07418	-0.859092	0.390717	ENSG00000214018.3
TEAD2	-0.0866397	0.683591	19	49340595	49362457	-1	-0.81486	-0.859245	0.390632	ENSG00000074219.14
STK4	-0.0350546	0.683712	20	44966479	45080021	1	8.14935	-0.858854	0.390848	ENSG00000101109.12
LRRFIP1	-0.0414519	0.683839	2	237627587	237813682	1	7.94398	-0.858647	0.390962	ENSG00000124831.19
MRPS35	-0.0246718	0.684195	12	27710822	27756295	1	4.78846	-0.857943	0.39135	ENSG00000061794.13
METAP1D	-0.0317002	0.684195	2	171999943	172082430	1	2.80417	-0.857777	0.391442	ENSG00000172878.14
GPRASP2	-0.0436026	0.684195	X	102712445	102717733	1	1.34505	-0.857855	0.391399	ENSG00000158301.20
UTP18	0.0221414	0.684195	17	51260546	51297936	1	4.96749	0.85817	0.391225	ENSG00000011260.14
YJU2B	0.0282033	0.684195	19	13731760	13763296	1	5.18941	0.857672	0.3915	ENSG00000104957.14
MBOAT1	0.0411001	0.684195	6	20099684	20212469	-1	5.03683	0.857805	0.391426	ENSG00000172197.11
TCAF2	-0.0303749	0.684195	7	143620952	143730410	1	3.63928	-0.857678	0.391496	ENSG00000170379.21
FZD3	-0.0451209	0.684195	8	28494205	28574267	1	1.33056	-0.857935	0.391355	ENSG00000104290.11
MORC2	-0.0223236	0.684328	22	30925130	30968774	-1	5.53386	-0.857382	0.39166	ENSG00000133422.14
CASP10	-0.0288714	0.684328	2	201182898	201229406	1	6.19345	-0.85742	0.391639	ENSG00000003400.15
ARL6IP1	0.0244984	0.684403	16	18791669	18801572	-1	6.49481	0.857085	0.391824	ENSG00000170540.15
ACADS	0.0364746	0.684403	12	120725774	120740008	1	3.0986	0.857192	0.391765	ENSG00000122971.9
LINC01786	-0.0764666	0.684403	1	1275223	1280420	1	-1.06495	-0.857078	0.391828	ENSG00000230415.1
FAM189B	0.0321787	0.68441	1	155247205	155255483	-1	2.93133	0.856913	0.391919	ENSG00000160767.22
CCDC96	-0.0484567	0.68441	4	7040849	7043001	-1	-0.166006	-0.856767	0.392	ENSG00000173013.6
KIF27	-0.0644591	0.68441	9	83834099	83921465	-1	2.95081	-0.856782	0.391991	ENSG00000165115.15
ARHGAP21	-0.0417269	0.68441	10	24583609	24723887	-1	4.5084	-0.856957	0.391894	ENSG00000107863.20
KIAA1614-AS1	0.0694755	0.684523	1	180949699	180954887	-1	-1.10821	0.856445	0.392177	ENSG00000232586.1
DDX60	-0.119898	0.684523	4	168216291	168318883	-1	6.09182	-0.856363	0.392223	ENSG00000137628.18
BSDC1	-0.0193637	0.684523	1	32364633	32394731	-1	6.0782	-0.856348	0.392231	ENSG00000160058.19
ENSG00000284292	-0.157086	0.684523	7	99325879	99394653	1	-0.130002	-0.856417	0.392193	ENSG00000284292.1
CD40	0.0348049	0.684621	20	46118278	46129863	1	4.48409	0.85617	0.392329	ENSG00000101017.14
FBXO25	-0.021507	0.684658	8	406428	477967	1	4.63743	-0.85579	0.392539	ENSG00000147364.17
ARV1	0.0226329	0.684658	1	230978981	231000733	1	3.11063	0.855401	0.392754	ENSG00000173409.14
ZNF862	-0.0269566	0.684658	7	149838375	149867479	1	5.36206	-0.85541	0.392749	ENSG00000106479.11
THNSL1	-0.0348257	0.684658	10	25016612	25026664	1	2.65754	-0.855463	0.39272	ENSG00000185875.13
NDUFA5	-0.0210669	0.684658	7	123536997	123557904	-1	5.35858	-0.855375	0.392769	ENSG00000128609.16
HCCS	0.022182	0.684658	X	11111301	11123086	1	3.79388	0.85597	0.39244	ENSG00000004961.15
NOD1	0.0327723	0.684658	7	30424527	30478784	-1	4.46069	0.855606	0.392641	ENSG00000106100.11
UTP3	-0.0172334	0.684658	4	70688532	70690551	1	5.69937	-0.855954	0.392448	ENSG00000132467.4
ATF1	-0.0270097	0.684658	12	50763710	50821162	1	4.54882	-0.855397	0.392757	ENSG00000123268.9
MCPH1-DT	0.0430377	0.684658	8	6403551	6407142	-1	0.93176	0.855423	0.392742	ENSG00000246089.4
GPBP1L1	-0.0257729	0.684843	1	45627304	45688113	-1	7.02265	-0.855107	0.392917	ENSG00000159592.11
ENSG00000279529	0.0345241	0.684847	19	16572624	16575340	1	2.05794	0.854877	0.393044	ENSG00000279529.1
ZNF628	0.0512003	0.684847	19	55476617	55484487	1	1.20314	0.854936	0.393012	ENSG00000197483.10
USP5	-0.0198514	0.684847	12	6852148	6866632	1	5.45976	-0.854801	0.393086	ENSG00000111667.14
SFSWAP	-0.0183028	0.684847	12	131711081	131799738	1	5.88753	-0.855005	0.392973	ENSG00000061936.10
FMO5	0.0399346	0.684974	1	147175351	147243050	-1	2.22883	0.854428	0.393293	ENSG00000131781.13
ABCC6	0.0623646	0.684974	16	16149565	16223522	-1	0.192392	0.854402	0.393307	ENSG00000091262.17
ZNF100	-0.0418279	0.684974	19	21722771	21767579	-1	3.57641	-0.854366	0.393327	ENSG00000197020.12
CYB561	0.0484244	0.684974	17	63432304	63446354	-1	3.20185	0.854481	0.393263	ENSG00000008283.16
DKC1	-0.0180841	0.685084	X	154762742	154777689	1	5.85064	-0.854177	0.393431	ENSG00000130826.18
CARD19	0.0380565	0.685092	9	93096217	93113283	1	4.58378	0.854092	0.393478	ENSG00000165233.18
EVI5L	-0.0270291	0.68516	19	7830218	7864976	1	2.92275	-0.853871	0.393601	ENSG00000142459.9
GYPA	0.0927103	0.68516	4	144109303	144140751	-1	-0.441857	0.853884	0.393594	ENSG00000170180.22
NSUN4	-0.0200455	0.685334	1	46340789	46365152	1	3.79023	-0.853615	0.393742	ENSG00000117481.11
A1BG-AS1	0.0387623	0.685707	19	58347718	58355455	1	2.15043	0.853152	0.393999	ENSG00000268895.6
ENSG00000272941	0.0797404	0.685815	7	135168403	135169547	1	2.56975	0.852738	0.394228	ENSG00000272941.1
ZBTB14	-0.0212684	0.685815	18	5289019	5297053	-1	4.98951	-0.852843	0.39417	ENSG00000198081.11
IER5	0.0306281	0.685815	1	181088700	181092900	1	5.25143	0.852923	0.394126	ENSG00000162783.11
AIM2	0.124262	0.685815	1	159062484	159147096	-1	3.29681	0.852769	0.394211	ENSG00000163568.15
TLE1	0.0389461	0.685842	9	81583683	81689547	-1	3.57061	0.852634	0.394286	ENSG00000196781.16
N6AMT1	-0.0346169	0.68613	21	28872191	28885371	-1	3.62793	-0.852128	0.394566	ENSG00000156239.12
RAB11FIP1	0.0541535	0.68613	8	37858618	37899497	-1	7.66372	0.852109	0.394577	ENSG00000156675.16
LILRA6	0.0853454	0.68613	19	54236592	54242791	-1	5.72166	0.852195	0.394529	ENSG00000244482.10
CPT2	-0.0210366	0.686139	1	53196792	53214197	1	3.65271	-0.851948	0.394666	ENSG00000157184.7
DNASE2	0.0332569	0.686139	19	12875209	12881466	-1	4.38574	0.851961	0.394659	ENSG00000105612.9
LINC02363	0.101105	0.686377	4	184334292	184353977	-1	-1.26969	0.851626	0.394845	ENSG00000180712.5
COX6C	0.0427547	0.686633	8	99873200	99893707	-1	5.99791	0.851281	0.395036	ENSG00000164919.11
RIN3	0.0284493	0.686633	14	92513781	92688994	1	6.72834	0.851208	0.395076	ENSG00000100599.16
CNNM2	-0.0271615	0.686741	10	102918294	103090222	1	2.53755	-0.850675	0.395372	ENSG00000148842.18
ANKRD13B	-0.0523223	0.686741	17	29589769	29614761	1	-0.0764013	-0.850949	0.39522	ENSG00000198720.13
CRTAP	0.0281106	0.686741	3	33114014	33147773	1	5.63784	0.850644	0.39539	ENSG00000170275.15
SNRPB	0.0346434	0.686741	20	2461634	2470853	-1	6.37613	0.85092	0.395237	ENSG00000125835.20
RCOR3	-0.0232417	0.686741	1	211258377	211316385	1	5.61948	-0.850704	0.395356	ENSG00000117625.14
ZNF425	0.0377962	0.686741	7	149102784	149126324	-1	0.457219	0.850866	0.395266	ENSG00000204947.9
REV1	-0.0232151	0.687239	2	99400475	99490035	-1	4.99807	-0.849942	0.395779	ENSG00000135945.10
PXDC1	0.0688211	0.687239	6	3722614	3751713	-1	-0.8783	0.849853	0.395829	ENSG00000168994.14
ZNF773	-0.0254716	0.687239	19	57499915	57518404	1	3.17464	-0.849825	0.395845	ENSG00000152439.13
RAB8A	0.0369922	0.687239	19	16111889	16134234	1	6.43599	0.849848	0.395832	ENSG00000167461.12
ENSG00000237753	0.0382431	0.687305	2	112641832	112645720	-1	2.27059	0.84968	0.395925	ENSG00000237753.2
LYRM9	-0.0317004	0.687305	17	27878314	27894752	-1	2.63098	-0.849605	0.395967	ENSG00000232859.10
IRAK1BP1	-0.0484305	0.687479	6	78867551	78946440	1	1.24316	-0.849274	0.396151	ENSG00000146243.14
NUDC	0.0344692	0.687479	1	26900238	26946871	1	5.51897	0.849311	0.39613	ENSG00000090273.14
ELOCP19	-0.133562	0.687624	1	88829102	88829419	1	-0.429295	-0.848896	0.39636	ENSG00000241975.1
NUDT16L1	0.0387469	0.687624	16	4693694	4695859	1	4.17463	0.848931	0.396341	ENSG00000168101.14
ENSG00000247934	-0.0538922	0.687624	12	28163298	28190738	-1	-0.479234	-0.848961	0.396325	ENSG00000247934.4
ENO3	0.0406228	0.68766	17	4948092	4957131	1	2.98048	0.848783	0.396423	ENSG00000108515.18
EEF1E1	0.0269102	0.687705	6	8073360	8102559	-1	3.51549	0.848661	0.396491	ENSG00000124802.12
BLOC1S6	-0.0311535	0.687776	15	45587214	45615945	1	5.83623	-0.848512	0.396574	ENSG00000104164.12
SUFU	-0.0186762	0.687812	10	102503972	102633535	1	4.20337	-0.848266	0.396711	ENSG00000107882.12
NAPA	0.0579066	0.687812	19	47487637	47515091	-1	6.38082	0.848364	0.396656	ENSG00000105402.8
C3orf33	0.042427	0.687812	3	155762617	155806278	-1	0.616182	0.848249	0.396721	ENSG00000174928.16
IRF7	0.110389	0.687888	11	612553	615983	-1	6.16067	0.848094	0.396807	ENSG00000185507.21
FIP1L1	-0.0158022	0.688099	4	53377641	53460862	1	5.44648	-0.8478	0.39697	ENSG00000145216.16
TTC38	0.0586316	0.688152	22	46267961	46294008	1	4.05158	0.847669	0.397043	ENSG00000075234.17
ENSG00000272914	0.0976213	0.688462	10	30831828	30833387	-1	-0.602665	0.847121	0.397348	ENSG00000272914.1
SPON2	0.0778242	0.688462	4	1166932	1208962	-1	4.76881	0.847191	0.397309	ENSG00000159674.12
RBBP9	-0.0251657	0.688462	20	18486540	18497225	-1	3.3166	-0.847192	0.397309	ENSG00000089050.16
CUL4B	-0.0274249	0.688537	X	120505920	120604074	-1	6.58811	-0.846968	0.397434	ENSG00000158290.19
RGS9	0.0652447	0.68859	17	65100812	65227703	1	0.385533	0.846838	0.397506	ENSG00000108370.17
IGHG1	0.143843	0.688798	14	105736343	105743071	-1	8.70884	0.846471	0.39771	ENSG00000211896.7
DCAKD	-0.0280055	0.688798	17	45023338	45061131	-1	3.83216	-0.846484	0.397703	ENSG00000172992.13
C11orf49	0.0321178	0.688801	11	46936689	47164385	1	2.65875	0.846392	0.397754	ENSG00000149179.14
CHTF18	0.036685	0.688857	16	788046	800737	1	3.63777	0.846259	0.397828	ENSG00000127586.17
ADAMTS13	0.0441421	0.688986	9	133414358	133459402	1	0.657135	0.846049	0.397945	ENSG00000160323.19
PGBD1	0.0405865	0.689082	6	28281572	28302549	1	0.669819	0.845874	0.398043	ENSG00000137338.6
SRXN1	0.0667025	0.689315	20	646615	653200	-1	4.26465	0.844899	0.398586	ENSG00000271303.2
ENSG00000276449	-0.0542989	0.689315	19	57449689	57453011	1	0.371654	-0.844958	0.398553	ENSG00000276449.1
PPP1R7	0.0283377	0.689315	2	241149576	241183652	1	5.42943	0.845293	0.398367	ENSG00000115685.15
TMED4	0.0111467	0.689315	7	44577894	44582287	-1	5.89906	0.844648	0.398727	ENSG00000158604.15
ITPRIP	0.0515095	0.689315	10	104309698	104338465	-1	5.86926	0.84532	0.398352	ENSG00000148841.17
CCDC81	-0.0609721	0.689315	11	86374736	86423109	1	-1.4529	-0.844659	0.39872	ENSG00000149201.10
TEP1	-0.0388991	0.689315	14	20365667	20413501	-1	6.72662	-0.844604	0.398751	ENSG00000129566.13
ENSG00000278962	-0.100448	0.689315	2	112188364	112190635	1	0.0414615	-0.844576	0.398767	ENSG00000278962.1
ENSG00000271857	0.0602139	0.689315	6	45421079	45422005	-1	-0.548973	0.845092	0.398479	ENSG00000271857.1
SLC35A1	0.0177519	0.689315	6	87470623	87512336	1	4.90328	0.845344	0.398339	ENSG00000164414.19
UBE2H	0.0162689	0.689315	7	129830732	129952960	-1	6.92728	0.845105	0.398471	ENSG00000186591.13
ENSG00000269044	0.0326591	0.689315	19	16633797	16635269	-1	3.33393	0.845075	0.398488	ENSG00000269044.2
NAA16	-0.0310925	0.689315	13	41311267	41377030	1	5.21906	-0.844686	0.398705	ENSG00000172766.19
GCSH	0.0484744	0.689315	16	81081945	81096395	-1	1.17789	0.844771	0.398658	ENSG00000140905.11
NUP43	-0.020585	0.689478	6	149724315	149749665	-1	5.53068	-0.84418	0.398988	ENSG00000120253.14
KNL1	-0.0667625	0.689478	15	40594020	40664342	1	2.20563	-0.844274	0.398935	ENSG00000137812.21
MHENCR	0.0599165	0.689478	20	63627179	63628824	1	4.49516	0.844198	0.398978	ENSG00000232442.2
AP5B1	0.0725597	0.689583	11	65773898	65780976	-1	6.2327	0.843996	0.39909	ENSG00000254470.3
ENSG00000285444	0.107049	0.689672	13	51763951	51845159	-1	-0.0783953	0.843828	0.399184	ENSG00000285444.1
PIK3R3	0.0416651	0.68971	1	46040140	46133036	-1	2.19737	0.843563	0.399332	ENSG00000117461.15
CALR	0.0377285	0.68971	19	12938578	12944489	1	7.78507	0.843655	0.399281	ENSG00000179218.15
ZFYVE21	0.0185257	0.68971	14	103715730	103733668	1	3.76074	0.843574	0.399326	ENSG00000100711.14
EPHB2	-0.126066	0.689731	1	22710839	22921500	1	0.587901	-0.843465	0.399387	ENSG00000133216.17
RFXAP	-0.0272492	0.689957	13	36819222	36829104	1	3.0341	-0.842679	0.399826	ENSG00000133111.4
ADGRF3	-0.0517098	0.689957	2	26308173	26346817	-1	-0.222193	-0.842643	0.399846	ENSG00000173567.16
ENSG00000288960	0.0538038	0.689957	2	95074906	95075580	1	0.920212	0.842781	0.399769	ENSG00000288960.1
TFRC	-0.0301752	0.689957	3	196027183	196082096	-1	5.10998	-0.843055	0.399616	ENSG00000072274.13
CEBPA-DT	0.0636538	0.689957	19	33302857	33305054	1	-0.487281	0.842917	0.399693	ENSG00000267296.2
DENND5B	-0.0527894	0.689957	12	31382226	31591136	-1	3.72805	-0.84309	0.399596	ENSG00000170456.16
PIK3R5-DT	-0.0638157	0.689957	17	8965896	8967070	1	-0.0772524	-0.842742	0.399791	ENSG00000266389.1
ENSG00000267698	-0.0605518	0.689957	19	36014493	36045972	1	-0.963949	-0.842401	0.399981	ENSG00000267698.2
CNBD2	0.0452326	0.689957	20	35954564	36030700	1	0.189028	0.84259	0.399876	ENSG00000149646.12
PSMD12	-0.0177824	0.689957	17	67337916	67366605	-1	5.07062	-0.842482	0.399936	ENSG00000197170.10
JAKMIP1	0.0808157	0.689957	4	6026199	6200591	-1	0.857109	0.84245	0.399954	ENSG00000152969.20
LINC00996	0.0578464	0.690055	7	150433654	150448141	1	0.984895	0.842224	0.40008	ENSG00000242258.2
SIAH3	-0.0890054	0.690196	13	45777242	45851753	-1	-0.470717	-0.842003	0.400204	ENSG00000215475.5
TRIM25	0.0752233	0.690251	17	56836387	56914080	-1	7.50191	0.841724	0.40036	ENSG00000121060.19
TLR10	0.0445806	0.690251	4	38772238	38782990	-1	5.51435	0.841601	0.400429	ENSG00000174123.11
UBA7	0.0384611	0.690251	3	49805209	49813953	-1	7.1538	0.841658	0.400397	ENSG00000182179.13
ZFP36L1	0.0390502	0.690251	14	68787660	68796253	-1	8.29006	0.841664	0.400394	ENSG00000185650.10
TIMELESS	-0.0275621	0.690251	12	56416363	56449426	-1	4.46557	-0.841568	0.400447	ENSG00000111602.12
ZNF282	0.0232181	0.690613	7	149195546	149226238	1	3.55207	0.841118	0.400699	ENSG00000170265.12
ECM1	-0.0472481	0.69071	1	150508062	150513789	1	-0.00685563	-0.840942	0.400797	ENSG00000143369.15
ENSG00000203644	0.048635	0.690905	3	129847048	129847957	-1	3.48814	0.84059	0.400995	ENSG00000203644.3
CLEC5A	-0.0777981	0.690905	7	141927357	141947007	-1	1.94663	-0.840589	0.400995	ENSG00000258227.7
SLC46A2	-0.0615868	0.69127	9	112878920	112890876	-1	1.95694	-0.840135	0.401249	ENSG00000119457.8
ENSG00000261996	-0.0687935	0.691334	17	6653464	6655009	-1	0.0174181	-0.839993	0.401329	ENSG00000261996.1
MCAT	0.0450628	0.691365	22	43132209	43143398	-1	1.34706	0.839886	0.401389	ENSG00000100294.13
MANBA	0.0267031	0.691414	4	102630770	102760994	-1	5.91939	0.839761	0.401459	ENSG00000109323.11
AP1S2	-0.0352151	0.691439	X	15825806	15854931	-1	6.83398	-0.839658	0.401516	ENSG00000182287.15
GFER	0.0353283	0.691452	16	1984193	1987749	1	2.96317	0.83957	0.401566	ENSG00000127554.13
MTPAP	-0.0175891	0.691782	10	30309801	30374448	-1	4.16925	-0.839067	0.401848	ENSG00000107951.15
GTF2IRD2	0.0351244	0.691782	7	74796151	74851605	-1	3.5676	0.838899	0.401942	ENSG00000196275.16
ZNF584	-0.0347553	0.691782	19	58401504	58418327	1	1.33802	-0.838776	0.402011	ENSG00000171574.18
CERNA2	0.0467453	0.691782	10	84167228	84172093	-1	1.17126	0.839093	0.401833	ENSG00000285972.1
PAFAH1B2	-0.0203404	0.691782	11	117144284	117176894	1	5.54032	-0.838992	0.40189	ENSG00000168092.14
WDR70	-0.0134069	0.691782	5	37379285	37753435	1	4.33923	-0.838776	0.402011	ENSG00000082068.9
ENSG00000244063	-0.0659347	0.691932	2	113829390	113831119	-1	-1.15043	-0.838355	0.402247	ENSG00000244063.1
TEX22	-0.0430465	0.691932	14	105398538	105450106	1	0.611256	-0.838448	0.402195	ENSG00000226174.7
TERF1	-0.0188447	0.691932	8	73008856	73048123	1	4.65032	-0.838451	0.402193	ENSG00000147601.15
WASH7P	0.0374806	0.691932	1	14404	29570	-1	3.30207	0.838319	0.402267	ENSG00000227232.5
STAM-DT	-0.0477499	0.692026	10	17641284	17643878	-1	0.360163	-0.837896	0.402504	ENSG00000260589.1
TRAT1	-0.041385	0.692026	3	108822770	108855005	1	5.38283	-0.837845	0.402533	ENSG00000163519.14
STS	-0.0355428	0.692026	X	7147237	7804358	1	2.82196	-0.837937	0.402481	ENSG00000101846.9
ATP6AP2	0.0264671	0.692026	X	40579372	40606848	1	6.90957	0.838103	0.402388	ENSG00000182220.15
STK16	0.0222086	0.692026	2	219245455	219250337	1	4.29163	0.838009	0.402441	ENSG00000115661.14
EXOSC8	0.0240677	0.692066	13	36998816	37025881	1	5.26674	0.837728	0.402599	ENSG00000120699.14
BCKDHA	-0.0284507	0.69207	19	41397808	41425002	1	4.45329	-0.837649	0.402643	ENSG00000248098.12
TRBV7-4	0.0462023	0.692162	7	142455174	142455635	1	0.314664	0.836784	0.403129	ENSG00000253409.1
IQCN	0.0386938	0.692162	19	18257098	18274500	-1	3.72582	0.836736	0.403156	ENSG00000130518.18
TMEM30A-DT	-0.0529587	0.692162	6	75284992	75317525	1	-0.752079	-0.837158	0.402918	ENSG00000225793.4
CALHM5	0.08453	0.692162	6	116511639	116524788	1	-0.954667	0.837024	0.402994	ENSG00000178033.6
TRIM56	-0.0347482	0.692162	7	101085481	101097967	1	7.40555	-0.836856	0.403089	ENSG00000169871.13
PEX16	0.0328908	0.692162	11	45909663	45918812	-1	4.04487	0.837444	0.402758	ENSG00000121680.16
ENSG00000268027	-0.0315611	0.692162	19	41545192	41555462	1	4.83486	-0.836877	0.403076	ENSG00000268027.5
DACT1	-0.0464447	0.692162	14	58633967	58648321	1	2.55276	-0.837088	0.402958	ENSG00000165617.15
DLGAP3	0.0637817	0.692162	1	34865436	34929650	-1	-0.452332	0.837038	0.402986	ENSG00000116544.12
ZUP1	-0.0196083	0.692162	6	116635618	116668794	-1	3.47419	-0.836964	0.403028	ENSG00000153975.10
EVC2	-0.0736125	0.692162	4	5542772	5709548	-1	-1.19413	-0.836724	0.403162	ENSG00000173040.13
ARHGEF1	0.0252477	0.692296	19	41883173	41930150	1	9.42386	0.836435	0.403325	ENSG00000076928.18
AKT2	-0.0145598	0.692296	19	40230317	40285536	-1	7.04026	-0.836507	0.403284	ENSG00000105221.18
MPHOSPH8	-0.023464	0.692438	13	19633659	19673441	1	6.64607	-0.836212	0.40345	ENSG00000196199.14
OR10A2	-0.0754342	0.69249	11	6863057	6874717	1	-1.43442	-0.836083	0.403523	ENSG00000170790.6
ENSG00000289424	-0.042497	0.692713	14	52311106	52314087	-1	1.08518	-0.835734	0.403719	ENSG00000289424.1
ZNF395	-0.0281274	0.692713	8	28345590	28402701	-1	5.30802	-0.835701	0.403737	ENSG00000186918.14
SEC13	0.0294362	0.692798	3	10293131	10321112	-1	5.55812	0.835538	0.403829	ENSG00000157020.18
TLR1	0.0775516	0.69281	4	38790677	38856817	-1	5.98355	0.8353	0.403963	ENSG00000174125.8
SIGLEC17P	0.0617711	0.69281	19	51167328	51173524	1	1.3147	0.8353	0.403963	ENSG00000171101.14
PRG4	0.0674623	0.69281	1	186296279	186314567	1	-0.917991	0.835381	0.403917	ENSG00000116690.13
CAMK2G	0.0279244	0.693004	10	73812501	73874591	-1	6.15382	0.834497	0.404414	ENSG00000148660.21
RAB43	-0.0383643	0.693004	3	129087569	129122801	-1	5.9554	-0.834515	0.404404	ENSG00000172780.17
HDAC6	-0.0196294	0.693004	X	48801377	48824982	1	5.6092	-0.834497	0.404415	ENSG00000094631.21
ENSG00000272760	0.0678158	0.693004	7	154951226	154952188	1	1.53327	0.834926	0.404173	ENSG00000272760.1
CDK13-DT	0.0501249	0.693004	7	39947522	39949755	-1	-0.432806	0.834745	0.404275	ENSG00000259826.1
DOCK4	0.140323	0.693004	7	111726110	112206407	-1	2.50736	0.834836	0.404224	ENSG00000128512.24
POP7	0.0409728	0.693004	7	100706121	100707486	1	2.3264	0.834704	0.404298	ENSG00000172336.5
LPP-AS2	-0.052162	0.693004	3	188151206	188154057	-1	-0.185069	-0.834974	0.404146	ENSG00000270959.1
NFATC2IP	-0.0212718	0.693166	16	28950807	28967092	1	6.42908	-0.834114	0.40463	ENSG00000176953.13
SNX17	0.0257089	0.693166	2	27370496	27377535	1	6.49499	0.834103	0.404636	ENSG00000115234.11
SMPDL3B	0.0729705	0.693166	1	27935000	27959157	1	-0.8556	0.834176	0.404595	ENSG00000130768.15
POLI	-0.0361879	0.693488	18	54269517	54321266	1	4.70268	-0.833694	0.404867	ENSG00000101751.11
ENSG00000262587	0.0407173	0.693659	16	25031695	25058109	1	0.588469	0.833441	0.405009	ENSG00000262587.3
ENSG00000288302	0.0498816	0.693672	14	101120514	101121309	-1	0.604188	0.833333	0.40507	ENSG00000288302.2
FKBP4	0.0328254	0.693672	12	2794970	2805423	1	5.46295	0.833277	0.405101	ENSG00000004478.8
SCNN1A	0.0530117	0.693793	12	6346843	6377730	-1	-0.269205	0.833077	0.405214	ENSG00000111319.13
PRKAR2A	-0.0295296	0.693797	3	48744597	48847874	-1	4.87255	-0.832997	0.405259	ENSG00000114302.16
RTP5	0.108565	0.693843	2	241869600	241873823	1	-0.838378	0.832874	0.405328	ENSG00000188011.5
C10orf143	-0.0282777	0.693874	10	130020025	130110830	-1	2.11025	-0.832767	0.405389	ENSG00000237489.5
ITPRID2-DT	-0.0682995	0.694056	2	181887851	181891663	-1	-0.596955	-0.832503	0.405537	ENSG00000260742.1
GINS4	-0.0456688	0.694207	8	41529218	41545030	1	1.77957	-0.832159	0.405731	ENSG00000147536.12
ENSG00000270558	-0.07529	0.694207	5	37286449	37286977	-1	-1.31983	-0.832068	0.405783	ENSG00000270558.1
CYTH4	0.046337	0.694207	22	37282027	37315341	1	7.77026	0.832208	0.405704	ENSG00000100055.21
PSMA6	0.0349905	0.694207	14	35278633	35317493	1	5.99657	0.832046	0.405795	ENSG00000100902.11
LINC00294	-0.0209558	0.694224	11	33076149	33079454	1	3.55833	-0.831905	0.405875	ENSG00000280798.1
CYB5D1	0.0229878	0.694224	17	7857746	7862282	1	3.18056	0.831753	0.40596	ENSG00000182224.12
FAM156B	0.229758	0.694224	X	52891306	52908560	1	1.44941	0.831577	0.406059	ENSG00000179304.18
PDIA6	0.0381867	0.694224	2	10783391	10837977	-1	6.51946	0.831712	0.405984	ENSG00000143870.13
ATG101	0.0387776	0.694224	12	52069246	52077495	1	3.99276	0.831747	0.405963	ENSG00000123395.15
CNTLN	-0.0480927	0.694224	9	17134982	17503923	1	1.56426	-0.831628	0.406031	ENSG00000044459.15
ACTR6	-0.0187284	0.694291	12	100199122	100241865	1	4.51515	-0.831284	0.406225	ENSG00000075089.10
ENSG00000225177	-0.0643642	0.694291	6	138692548	138697288	1	0.30473	-0.831329	0.4062	ENSG00000225177.6
ENSG00000269981	0.098534	0.694291	1	137682	137965	-1	1.36472	0.831282	0.406226	ENSG00000269981.1
CDC16	-0.017158	0.694321	13	114234887	114272723	1	6.05601	-0.831054	0.406355	ENSG00000130177.16
LINC01232	-0.0401089	0.694321	13	99486962	99499306	-1	2.73091	-0.831071	0.406345	ENSG00000280734.3
IRAK3	0.0724147	0.694321	12	66189195	66254622	1	6.39106	0.831026	0.406371	ENSG00000090376.11
BMP2K	-0.0426996	0.694373	4	78776342	78916365	1	5.91676	-0.830897	0.406444	ENSG00000138756.19
PAK2	-0.0339218	0.694522	3	196739857	196832647	1	7.56872	-0.830527	0.406652	ENSG00000180370.10
IFT22	0.0391114	0.694522	7	101310914	101321823	-1	1.12997	0.830525	0.406653	ENSG00000128581.17
ADSS1	-0.0471112	0.694522	14	104724229	104747325	1	-0.221949	-0.830516	0.406658	ENSG00000185100.11
ZMYND10	0.0539477	0.694573	3	50341110	50345732	-1	0.409828	0.830388	0.40673	ENSG00000004838.14
BCL7C	0.0481869	0.694661	16	30833626	30894302	-1	3.50475	0.830222	0.406824	ENSG00000099385.12
DNMT3B	-0.0490779	0.694686	20	32762385	32809356	1	-0.268675	-0.830121	0.406882	ENSG00000088305.18
ENSG00000234902	-0.0842361	0.694803	2	207186717	207236066	-1	-1.22657	-0.829856	0.407031	ENSG00000234902.6
PHYH	-0.0285959	0.694803	10	13277796	13302412	-1	1.94684	-0.829849	0.407035	ENSG00000107537.14
KPNA1	-0.0216688	0.694828	3	122421902	122514945	-1	6.03308	-0.82972	0.407108	ENSG00000114030.13
USP19	-0.0161639	0.694828	3	49108046	49120938	-1	6.14597	-0.829598	0.407177	ENSG00000172046.20
ENSG00000284685	-0.0688251	0.694828	16	29139379	29331304	1	-1.22418	-0.829664	0.407139	ENSG00000284685.2
LRRC46	0.0460752	0.694876	17	47831634	47837719	1	0.263336	0.829398	0.40729	ENSG00000141294.10
ENSG00000267040	-0.0233897	0.694876	18	57630297	57669296	1	3.21969	-0.829453	0.407259	ENSG00000267040.7
MCCC1	0.0189292	0.695131	3	183015218	183116075	-1	3.9528	0.829058	0.407482	ENSG00000078070.14
RACK1	0.0397914	0.695368	5	181236897	181248096	-1	9.80894	0.82853	0.407781	ENSG00000204628.12
CBWD6	-0.0430097	0.695368	9	41131306	41199261	-1	3.71085	-0.828549	0.40777	ENSG00000215126.11
GAREM2	-0.0411663	0.695368	2	26173088	26189663	1	0.733438	-0.828711	0.407678	ENSG00000157833.13
INPP5B	-0.0185258	0.695368	1	37860697	37947057	-1	5.27875	-0.828512	0.40779	ENSG00000204084.13
ENSG00000225450	0.115206	0.6954	22	38739003	38749041	1	-1.05991	0.828335	0.407891	ENSG00000225450.1
NOMO2	0.0303721	0.6954	16	18417325	18562211	-1	5.79635	0.828328	0.407895	ENSG00000185164.15
SNAPC4	-0.0225014	0.695635	9	136375567	136400176	-1	3.93359	-0.82801	0.408075	ENSG00000165684.6
ENSG00000250644	0.0667293	0.695851	11	1734821	1763954	-1	0.968217	0.827711	0.408244	ENSG00000250644.3
ASB8	0.0178505	0.695866	12	48147789	48181213	-1	5.42783	0.827469	0.408381	ENSG00000177981.11
LCN2	0.0967136	0.695866	9	128149071	128153453	1	2.45523	0.827303	0.408475	ENSG00000148346.12
RPL26L1	0.0391299	0.695866	5	172958729	172969771	1	2.87896	0.827152	0.40856	ENSG00000037241.7
NUDT1	0.0489786	0.695866	7	2242226	2251146	1	2.96598	0.827601	0.408306	ENSG00000106268.16
ENSG00000279406	0.0454403	0.695866	10	71364243	71366374	1	-0.16225	0.827377	0.408433	ENSG00000279406.1
HSPE1	0.037409	0.695866	2	197500140	197503449	1	5.16437	0.827095	0.408593	ENSG00000115541.11
TRDC	0.0490199	0.695866	14	22462932	22465787	1	5.49759	0.827259	0.4085	ENSG00000211829.9
CHMP5	0.067664	0.695866	9	33264879	33282070	1	5.77145	0.827204	0.408531	ENSG00000086065.14
PLAAT2	0.117148	0.696087	11	63552770	63563379	-1	0.603866	0.826702	0.408815	ENSG00000133328.4
TJP2	-0.0438241	0.696087	9	69121264	69274615	1	4.16293	-0.826616	0.408864	ENSG00000119139.21
ERAL1	0.0268865	0.696087	17	28855010	28861061	1	4.48948	0.826716	0.408807	ENSG00000132591.12
TBC1D20	0.0132272	0.696087	20	423596	462566	-1	5.78156	0.826566	0.408892	ENSG00000125875.15
MCEE	0.0282257	0.696128	2	71109684	71130239	-1	2.12367	0.826447	0.408959	ENSG00000124370.11
TRIM13	-0.018114	0.696469	13	49995888	50020481	1	5.18702	-0.826019	0.409202	ENSG00000204977.10
TEDC2	0.0865506	0.696475	16	2460086	2464963	1	-1.01403	0.825937	0.409248	ENSG00000162062.15
GLRX2	-0.0209809	0.696552	1	193090866	193106114	-1	3.00574	-0.825633	0.409421	ENSG00000023572.10
ENSG00000223711	-0.0614131	0.696552	3	195543418	195550581	1	-1.28598	-0.82575	0.409355	ENSG00000223711.2
SAMD1	0.0415722	0.696552	19	14087851	14091036	-1	4.31238	0.825672	0.409399	ENSG00000141858.12
ENSG00000255856	0.0738356	0.696626	12	122007434	122020063	-1	-0.635385	0.825315	0.409601	ENSG00000255856.2
LPAR1	0.0605137	0.696626	9	110873263	111038470	-1	1.91657	0.82529	0.409616	ENSG00000198121.15
ERI1	0.0347188	0.696626	8	9002147	9116746	1	3.93061	0.825255	0.409635	ENSG00000104626.15
SPATA2L	0.0517402	0.696626	16	89696357	89701705	-1	2.17603	0.825435	0.409533	ENSG00000158792.16
SWT1	-0.0224739	0.696928	1	185157080	185291781	1	3.13175	-0.824718	0.40994	ENSG00000116668.13
C1QTNF6	0.0357102	0.696928	22	37180166	37199385	-1	3.73154	0.824754	0.409919	ENSG00000133466.14
CFAP45	0.07662	0.696928	1	159872364	159900165	-1	1.01925	0.824848	0.409866	ENSG00000213085.10
CACNB3	0.0374962	0.696996	12	48813794	48828941	1	0.922786	0.824506	0.41006	ENSG00000167535.8
TMEM223	0.0430265	0.696996	11	62771629	62792006	-1	2.56062	0.824347	0.41015	ENSG00000168569.8
FAM3A	0.0334708	0.696996	X	154506159	154516242	-1	4.28927	0.824408	0.410116	ENSG00000071889.17
KCNMA1	0.109965	0.696996	10	76869601	77638369	-1	-1.14062	0.82448	0.410075	ENSG00000156113.24
NCKIPSD	0.0253578	0.69703	3	48673844	48686364	-1	3.10848	0.823945	0.410378	ENSG00000213672.8
RRN3	-0.027415	0.69703	16	15060033	15094311	-1	5.35329	-0.823952	0.410374	ENSG00000085721.13
PRKCQ	-0.0296362	0.69703	10	6427143	6580301	-1	5.25931	-0.824146	0.410264	ENSG00000065675.16
IRF2BPL	0.0399075	0.69703	14	77024543	77028708	-1	4.26598	0.824017	0.410337	ENSG00000119669.5
ENSG00000272688	-0.0443675	0.69703	18	3246401	3247086	-1	0.147908	-0.823936	0.410383	ENSG00000272688.1
LPP	-0.0441761	0.697194	3	188153284	188890671	1	5.80191	-0.823691	0.410523	ENSG00000145012.14
ENSG00000241678	0.0574348	0.697444	11	6685891	6686369	-1	0.131491	0.822631	0.411125	ENSG00000241678.1
UTP11	0.0203413	0.697444	1	38009258	38024820	1	4.23885	0.822751	0.411057	ENSG00000183520.12
MUTYH	0.0264505	0.697444	1	45329163	45340893	-1	3.98588	0.822559	0.411166	ENSG00000132781.20
MUS81	0.0217812	0.697444	11	65857126	65867653	1	5.03425	0.822498	0.4112	ENSG00000172732.12
SIMC1	-0.0197013	0.697444	5	176238367	176345991	1	3.29542	-0.822654	0.411112	ENSG00000170085.18
ITPA	0.0328535	0.697444	20	3208868	3223870	1	4.68511	0.822849	0.411001	ENSG00000125877.13
HTD2	-0.0556579	0.697444	3	58306262	58320193	1	2.69598	-0.822646	0.411116	ENSG00000255154.9
TCTN2	0.0347483	0.697444	12	123671110	123708399	1	1.73791	0.822157	0.411394	ENSG00000168778.13
PLEKHG1	-0.0461896	0.697444	6	150599883	150843665	1	4.29974	-0.822798	0.41103	ENSG00000120278.16
H2AZ2	-0.0164116	0.697444	7	44826791	44848087	-1	6.49937	-0.822182	0.41138	ENSG00000105968.19
C1QBP	0.0377311	0.697444	17	5432777	5448830	-1	5.07886	0.822174	0.411384	ENSG00000108561.8
GALK2	-0.0222576	0.697444	15	49155656	49367869	1	3.40774	-0.823356	0.410713	ENSG00000156958.15
WRNIP1	0.0193796	0.697444	6	2765393	2786952	1	5.10063	0.823183	0.410811	ENSG00000124535.16
XRN1	-0.0704073	0.697444	3	142306607	142448062	-1	6.61312	-0.823147	0.410832	ENSG00000114127.11
ENSG00000267120	-0.0333705	0.697444	19	35739252	35745432	-1	3.08189	-0.822914	0.410964	ENSG00000267120.3
MYBPH	-0.13173	0.697444	1	203167811	203175826	-1	0.100581	-0.822243	0.411345	ENSG00000133055.10
ABCD4	0.020349	0.697444	14	74285269	74303055	-1	5.44682	0.822287	0.41132	ENSG00000119688.21
TOM1	0.038196	0.697549	22	35299275	35347992	1	5.13957	0.821934	0.411521	ENSG00000100284.22
PPP1R12B	-0.0599982	0.697549	1	202348699	202592706	1	5.71885	-0.821898	0.411541	ENSG00000077157.22
SNAP25	0.0432725	0.697723	20	10172395	10308258	1	0.323964	0.821643	0.411686	ENSG00000132639.14
GLB1L3	0.0592479	0.697827	11	134274245	134319564	1	-0.588572	0.821461	0.41179	ENSG00000166105.16
RSL1D1	-0.0238529	0.697832	16	11833850	11851580	-1	6.86148	-0.821031	0.412035	ENSG00000171490.13
MIR99AHG	-0.0669497	0.697832	21	15928296	16645467	1	-1.26403	-0.820985	0.412061	ENSG00000215386.14
VPS25	0.0261146	0.697832	17	42773449	42779599	1	4.47729	0.820939	0.412087	ENSG00000131475.7
SYNJ1	-0.0459341	0.697832	21	32628759	32728040	-1	4.99621	-0.820951	0.41208	ENSG00000159082.18
ATP2C2-AS1	-0.059845	0.697832	16	84459259	84467361	-1	0.309492	-0.821119	0.411984	ENSG00000261286.1
CACNA1C-AS2	0.0612063	0.697832	12	2668500	2672220	-1	0.42703	0.820922	0.412097	ENSG00000256271.1
ZBTB8B	-0.0625597	0.697832	1	32465072	32496686	1	-1.06963	-0.821057	0.41202	ENSG00000273274.2
MIR762HG	-0.0434831	0.697832	16	30875222	30895220	1	0.801513	-0.820856	0.412134	ENSG00000260083.3
ANAPC15	0.0400399	0.697879	11	72106378	72112780	-1	4.13233	0.820397	0.412395	ENSG00000110200.9
FCHSD2	-0.0351723	0.697879	11	72836745	73142318	-1	6.19471	-0.820577	0.412293	ENSG00000137478.15
APTR	0.0316031	0.697879	7	77657659	77696277	-1	2.29912	0.820412	0.412387	ENSG00000214293.10
ENSG00000233223	0.0380248	0.697879	17	7581964	7584098	-1	1.64509	0.820478	0.412349	ENSG00000233223.4
ENSG00000289361	0.066168	0.697879	4	89940	91488	1	-0.335003	0.820358	0.412418	ENSG00000289361.1
MRPL45P2	0.036322	0.697879	17	47450568	47492492	-1	0.888224	0.820683	0.412232	ENSG00000228782.8
ZNF316	0.0248429	0.697913	7	6637318	6658279	1	6.06829	0.820242	0.412483	ENSG00000205903.7
RECQL4	0.0527609	0.697913	8	144511288	144517845	-1	1.47461	0.820173	0.412523	ENSG00000160957.15
ENSG00000258017	0.0514374	0.697944	12	49127782	49188484	1	-0.692358	0.820065	0.412584	ENSG00000258017.3
KIDINS220	-0.0433851	0.697994	2	8721081	8837630	-1	6.55143	-0.819863	0.412699	ENSG00000134313.17
PCNP	-0.0195452	0.697994	3	101574180	101594465	1	6.65289	-0.819929	0.412662	ENSG00000081154.12
MAD2L1BP	0.0345607	0.6981	6	43629540	43640941	1	4.20881	0.819679	0.412804	ENSG00000124688.14
LINC00659	-0.0682047	0.698198	20	62772980	62776996	-1	-1.13637	-0.819503	0.412905	ENSG00000228705.3
ZNF319	0.0323606	0.698532	16	57994676	58000672	-1	4.14622	0.819081	0.413145	ENSG00000166188.3
SUN2	-0.0189576	0.698619	22	38733290	38794143	-1	8.83579	-0.818915	0.41324	ENSG00000100242.16
LILRA1	0.0514059	0.698683	19	54593582	54602381	1	5.90785	0.818625	0.413405	ENSG00000104974.12
FHL2	0.0527756	0.698683	2	105357712	105438513	-1	0.994869	0.818646	0.413393	ENSG00000115641.19
VSIG10L	-0.0937603	0.698683	19	51331536	51342139	-1	-1.0145	-0.818735	0.413342	ENSG00000186806.6
ENSG00000284649	0.0663795	0.698705	16	29113050	29217860	1	-0.725198	0.818527	0.413461	ENSG00000284649.1
PIP5K1B	0.030754	0.698712	9	68705240	69009176	1	3.19036	0.817995	0.413764	ENSG00000107242.20
IFNG	0.0928867	0.698712	12	68154768	68159740	-1	-0.150949	0.818115	0.413696	ENSG00000111537.5
FAM162A	0.0282094	0.698712	3	122384161	122412334	1	4.08525	0.818186	0.413655	ENSG00000114023.16
ZNF823	0.0277568	0.698712	19	11721265	11739009	-1	2.00584	0.818424	0.413519	ENSG00000197933.13
RBM34	0.02158	0.698712	1	235131183	235161283	-1	4.90519	0.818029	0.413745	ENSG00000188739.15
DOHH	0.0480597	0.698712	19	3490821	3500674	-1	2.23632	0.818007	0.413758	ENSG00000129932.10
EIF2B2	0.0277269	0.698712	14	75002921	75012366	1	3.85845	0.81836	0.413556	ENSG00000119718.11
ZFYVE19	0.0219411	0.698877	15	40807086	40815084	1	4.55778	0.817674	0.413947	ENSG00000166140.17
ERO1A	-0.028568	0.698877	14	52639915	52695900	-1	6.16925	-0.817747	0.413906	ENSG00000197930.13
SLC23A3	0.0395765	0.699021	2	219161465	219170095	-1	1.48117	0.817451	0.414075	ENSG00000213901.11
GGH	0.0710453	0.699062	8	63014881	63039407	-1	1.45415	0.817333	0.414142	ENSG00000137563.13
MLX	0.0171012	0.699355	17	42567072	42573239	1	5.76238	0.816954	0.414358	ENSG00000108788.12
MAP3K5	0.0478254	0.699598	6	136557046	136792477	-1	5.87321	0.816477	0.414631	ENSG00000197442.10
FBXO46	0.0286625	0.699598	19	45710629	45730896	-1	4.42384	0.816478	0.41463	ENSG00000177051.6
CDC6	0.0983956	0.699598	17	40287879	40304657	1	1.43994	0.816485	0.414626	ENSG00000094804.12
DLX4	0.0593655	0.699621	17	49968970	49974959	1	-1.07884	0.816328	0.414716	ENSG00000108813.11
SSBP3	-0.0273954	0.699621	1	54225433	54413479	-1	5.60856	-0.816304	0.41473	ENSG00000157216.16
ENSG00000288612	0.0756812	0.699895	6	3023472	3027426	1	0.858972	0.815846	0.414992	ENSG00000288612.1
RIPK2	0.0381775	0.699895	8	89757806	89791064	1	3.90603	0.815646	0.415106	ENSG00000104312.8
ARIH2OS	0.0409751	0.699895	3	48917782	48918823	-1	0.66031	0.815914	0.414953	ENSG00000221883.4
ENSG00000275437	0.0485701	0.699895	20	62402236	62405935	-1	0.0262882	0.815754	0.415044	ENSG00000275437.1
TRBV19	-0.0411748	0.699895	7	142618849	142619532	1	3.75866	-0.815646	0.415106	ENSG00000211746.3
FGFRL1	-0.0354742	0.699994	4	1009936	1026898	1	2.59968	-0.815468	0.415207	ENSG00000127418.15
HSD17B10	0.0420223	0.700004	X	53431258	53434370	-1	4.76323	0.815228	0.415344	ENSG00000072506.14
ENSG00000232618	-0.0454132	0.700004	6	142946406	142957945	1	0.703666	-0.815212	0.415353	ENSG00000232618.2
COA3	0.0412067	0.700004	17	42795147	42798704	-1	3.83209	0.815159	0.415384	ENSG00000183978.8
MARS1	0.0188961	0.700004	12	57475445	57517569	1	6.95312	0.815242	0.415337	ENSG00000166986.15
COA6-AS1	0.0515215	0.700154	1	234372807	234373662	-1	0.534337	0.814853	0.415559	ENSG00000231663.2
TRBV7-6	-0.0481862	0.700154	7	142492132	142492673	1	1.31824	-0.814902	0.415531	ENSG00000211727.3
ARFRP1	0.029181	0.700517	20	63698642	63708025	-1	5.21438	0.814182	0.415943	ENSG00000101246.20
EMG1	-0.0214195	0.700517	12	6970913	6997428	1	4.68723	-0.814251	0.415903	ENSG00000126749.16
TBC1D15	-0.0245307	0.700517	12	71839707	71927248	1	5.71149	-0.814383	0.415828	ENSG00000121749.16
ENSG00000249624	0.0753584	0.700517	21	33229892	33297160	1	2.22685	0.814178	0.415945	ENSG00000249624.10
SLC25A4	0.0494151	0.70055	4	185143266	185150382	1	1.55047	0.814068	0.416008	ENSG00000151729.11
ZNF829	-0.0324811	0.700598	19	36888124	36916291	-1	2.05694	-0.813944	0.416079	ENSG00000185869.15
TCL1B	0.0874297	0.70065	14	95686426	95692628	1	0.765235	0.813815	0.416153	ENSG00000213231.13
COG4	0.0191506	0.700833	16	70480568	70523560	-1	5.80937	0.813551	0.416304	ENSG00000103051.20
OCIAD2	0.041213	0.701028	4	48885019	48906937	-1	4.84557	0.813274	0.416463	ENSG00000145247.12
THUMPD3-AS1	-0.0302342	0.701072	3	9349689	9398579	-1	5.18326	-0.813079	0.416574	ENSG00000206573.10
IGLV3-1	0.113392	0.701072	22	22880706	22881396	1	5.40223	0.813081	0.416573	ENSG00000211673.2
MIA-RAB4B	0.162584	0.701179	19	40771648	40796943	1	-1.29312	0.812669	0.416809	ENSG00000268975.2
LINC02910	0.0510687	0.701179	20	60055853	60072956	1	1.57082	0.812827	0.416719	ENSG00000176659.10
TMEM147-AS1	-0.0303107	0.701179	19	35540738	35546029	-1	3.67624	-0.812744	0.416766	ENSG00000236144.9
ENSG00000281571	0.0517842	0.701179	1	145214851	145215938	1	3.1162	0.812719	0.41678	ENSG00000281571.2
DNAJC27-AS1	0.0433404	0.701316	2	24971390	25039716	1	-0.451056	0.812301	0.41702	ENSG00000224165.7
THAP12	-0.0237764	0.701316	11	76349898	76381132	-1	5.98544	-0.812341	0.416997	ENSG00000137492.9
BRI3BP	0.0307068	0.701316	12	124993645	125031231	1	5.00665	0.812435	0.416943	ENSG00000184992.13
RGCC	0.0532994	0.701341	13	41457550	41470871	1	4.44809	0.812118	0.417125	ENSG00000102760.13
AAMDC	0.0416844	0.701341	11	77821109	77918432	1	1.17197	0.812052	0.417163	ENSG00000087884.15
PRKRA	-0.0153025	0.701341	2	178431292	178451512	-1	4.69977	-0.812102	0.417134	ENSG00000180228.14
ENSG00000274105	-0.0684943	0.701546	12	32728169	32729024	-1	-0.255425	-0.811764	0.417328	ENSG00000274105.1
IGLV3-19	0.110962	0.70185	22	22720623	22721145	1	5.48612	0.811374	0.417551	ENSG00000211663.2
APBB2	0.0582565	0.701862	4	40810027	41216714	-1	0.742081	0.811287	0.417602	ENSG00000163697.17
UBE2R2-AS1	-0.0666876	0.702035	9	33775183	33818795	-1	-1.39243	-0.811033	0.417747	ENSG00000235481.3
MIPOL1	-0.0711942	0.70217	14	37197913	37552361	1	0.201324	-0.810818	0.41787	ENSG00000151338.19
RASGEF1B	-0.0366069	0.702475	4	81426393	82044244	-1	3.58023	-0.810427	0.418095	ENSG00000138670.19
CCR5AS	0.0715668	0.702497	3	46364391	46407083	-1	0.650197	0.809884	0.418407	ENSG00000223552.2
SUV39H2	-0.0467502	0.702497	10	14878820	14904315	1	1.28422	-0.810285	0.418176	ENSG00000152455.16
ZFP3	-0.0359103	0.702497	17	5078467	5096374	1	4.02401	-0.810145	0.418257	ENSG00000180787.6
ENSG00000167912	-0.0378615	0.702497	8	59119040	59123478	1	1.57122	-0.809809	0.418449	ENSG00000167912.7
TRAV10	-0.0484667	0.702497	14	21825472	21826075	1	0.870211	-0.809867	0.418416	ENSG00000211784.2
KDM6B	0.0509695	0.702497	17	7834217	7854796	1	6.84004	0.809806	0.418451	ENSG00000132510.11
PRKCZ-AS1	0.0543435	0.702497	1	2181794	2184389	-1	-0.402905	0.809965	0.41836	ENSG00000182873.5
SLC8A3	0.0720502	0.702497	14	70044215	70189070	-1	-0.532375	0.809864	0.418418	ENSG00000100678.19
PGLS-DT	-0.0390402	0.70257	19	17488990	17511889	-1	0.324293	-0.809655	0.418538	ENSG00000269439.7
TMEM191C	-0.0443711	0.702571	22	21466423	21471269	1	0.84169	-0.80958	0.418581	ENSG00000206140.12
IGKV2D-24	-0.117079	0.702791	2	90004797	90005629	1	-1.11445	-0.809176	0.418813	ENSG00000241566.1
CWF19L2	-0.0208974	0.702791	11	107326360	107457825	-1	4.5919	-0.809066	0.418876	ENSG00000152404.16
CD109	-0.0528913	0.702791	6	73695785	73828316	1	1.30055	-0.809255	0.418768	ENSG00000156535.15
TTC26	0.0963312	0.702791	7	139133744	139191986	1	1.81088	0.809053	0.418884	ENSG00000105948.13
ZNF14	-0.0259501	0.703027	19	19710472	19733112	-1	4.07814	-0.808668	0.419105	ENSG00000105708.9
APOBEC3C	0.0310805	0.703027	22	39014257	39020352	1	6.25666	0.808658	0.419111	ENSG00000244509.4
LINC00482	-0.0687065	0.703028	17	81303771	81309252	-1	0.0190904	-0.808583	0.419154	ENSG00000185168.6
ENSG00000281538	-0.0648848	0.703093	22	42138060	42139726	1	-0.777906	-0.80844	0.419236	ENSG00000281538.1
ENSG00000277662	-0.055064	0.703225	13	41229180	41229676	-1	-0.81138	-0.808155	0.4194	ENSG00000277662.1
IGHGP	0.134854	0.703225	14	105664633	105669843	-1	0.453757	0.808217	0.419364	ENSG00000253755.1
MOCS2-DT	-0.0344905	0.70334	5	53109816	53127673	1	1.05858	-0.807886	0.419555	ENSG00000247796.3
ACTL6A	-0.0174435	0.70334	3	179562886	179588407	1	4.95683	-0.807911	0.41954	ENSG00000136518.17
RAB8B	-0.0435969	0.703378	15	63189560	63267776	1	6.73663	-0.807771	0.419621	ENSG00000166128.13
ENSG00000280893	0.273862	0.703497	16	29812261	29820092	1	-0.720868	0.807574	0.419734	ENSG00000280893.1
HACD3	-0.0257643	0.703585	15	65530418	65578349	1	4.48	-0.807315	0.419884	ENSG00000074696.13
FYTTD1	-0.0300044	0.703585	3	197737179	197787596	1	5.78104	-0.807206	0.419946	ENSG00000122068.13
TECPR1	-0.0188791	0.703585	7	98214624	98252232	-1	6.53202	-0.807109	0.420002	ENSG00000205356.10
GNRHR2	-0.0329509	0.703585	1	145919013	145925341	1	1.16597	-0.807182	0.41996	ENSG00000211451.12
PELATON	0.0716491	0.703585	20	50247643	50283250	1	5.89673	0.807386	0.419843	ENSG00000224397.8
VNN1	0.0880907	0.703591	6	132680849	132714055	-1	3.73579	0.807028	0.420049	ENSG00000112299.8
PPT2	0.0332819	0.703605	6	32153441	32163678	1	2.35979	0.80686	0.420145	ENSG00000221988.13
ENSG00000260077	0.0391948	0.703605	2	10039092	10040663	-1	2.19273	0.806592	0.420299	ENSG00000260077.1
CUEDC2	0.0353696	0.703605	10	102423245	102432584	-1	4.34913	0.806591	0.4203	ENSG00000107874.11
ST3GAL1-DT	0.0501642	0.703605	8	133573183	133573861	1	0.825756	0.806927	0.420106	ENSG00000261220.2
TET3	-0.0364203	0.703605	2	73984910	74108176	1	6.43418	-0.806688	0.420244	ENSG00000187605.16
ENSG00000287625	-0.0598003	0.703605	2	84926019	84966685	1	-0.617344	-0.806566	0.420315	ENSG00000287625.1
ENSG00000271959	0.0812669	0.703767	8	141434545	141437954	1	-1.21505	0.806323	0.420454	ENSG00000271959.1
GOLGA8T	-0.124136	0.70391	15	30135051	30148748	1	-0.101409	-0.8061	0.420583	ENSG00000261247.2
EIF4A3	0.0282215	0.704003	17	80134369	80147151	-1	5.123	0.805929	0.420681	ENSG00000141543.12
ENSG00000284747	0.0531781	0.704167	1	7991134	8005312	1	-0.207934	0.805683	0.420823	ENSG00000284747.1
RAP1A	0.0249947	0.704337	1	111542218	111716691	1	7.22183	0.805433	0.420967	ENSG00000116473.15
MIB2	0.0360488	0.704454	1	1615454	1630605	1	4.25118	0.805162	0.421123	ENSG00000197530.13
MCL1	0.0393465	0.704454	1	150560895	150579738	-1	10.2992	0.805178	0.421114	ENSG00000143384.14
HECTD3	-0.0170323	0.704748	1	45002540	45011324	-1	5.14491	-0.804782	0.421342	ENSG00000126107.15
TRAPPC2	0.0172223	0.704954	X	13712244	13734635	-1	4.72072	0.804495	0.421508	ENSG00000196459.15
ZNF789	-0.0300456	0.705034	7	99472890	99503650	1	3.92056	-0.804337	0.421599	ENSG00000198556.14
NACC1	-0.0212507	0.705119	19	13116862	13141147	1	4.81198	-0.804174	0.421693	ENSG00000160877.6
PDK4	0.0777466	0.705755	7	95583499	95596516	-1	3.97671	0.80344	0.422117	ENSG00000004799.8
ENKUR	0.0541807	0.705946	10	24981979	25062279	-1	2.61823	0.802767	0.422505	ENSG00000151023.17
LINC00115	-0.0374616	0.705946	1	826206	827522	-1	1.34706	-0.802492	0.422664	ENSG00000225880.5
UCN	0.0749977	0.705946	2	27307400	27308445	-1	-1.38164	0.802641	0.422578	ENSG00000163794.6
SEC14L1	0.0557086	0.705946	17	77088749	77217101	1	8.19428	0.802554	0.422628	ENSG00000129657.16
ECHS1	0.034062	0.705946	10	133362485	133373354	-1	4.60168	0.80256	0.422625	ENSG00000127884.5
TM2D2	0.0171784	0.705946	8	38988808	38996824	-1	4.11038	0.802263	0.422796	ENSG00000169490.17
NDE1	-0.0297167	0.705946	16	15643267	15734691	1	5.72719	-0.801973	0.422964	ENSG00000072864.16
PPM1L-DT	-0.0553975	0.705946	3	160753428	160755142	-1	-0.988372	-0.802384	0.422726	ENSG00000260572.1
ENSG00000286313	-0.040038	0.705946	6	135854053	135880942	-1	0.440717	-0.802956	0.422396	ENSG00000286313.2
POGLUT2	0.0801916	0.705946	13	102784281	102798976	-1	-1.14952	0.801999	0.422949	ENSG00000134901.13
ENKD1	0.0467697	0.705946	16	67662945	67667265	-1	1.96621	0.802192	0.422837	ENSG00000124074.12
G6PC3	-0.0299895	0.705946	17	44070735	44076344	1	3.27188	-0.802233	0.422814	ENSG00000141349.9
LINC01138	0.0327583	0.705946	1	148290889	148519604	-1	3.95995	0.802157	0.422858	ENSG00000274020.4
DYNLT3	-0.0248133	0.705946	X	37836757	37847571	-1	3.82665	-0.80215	0.422862	ENSG00000165169.11
TMEM161A	0.0342565	0.705946	19	19119169	19138513	-1	3.28885	0.80312	0.422302	ENSG00000064545.15
TMC6	0.0228422	0.705946	17	78107397	78132407	-1	8.24709	0.802744	0.422519	ENSG00000141524.17
ENSG00000286989	0.0500522	0.705946	1	1600314	1602703	1	0.114383	0.802009	0.422943	ENSG00000286989.1
UQCRC2	-0.0146988	0.706135	16	21953288	21983660	1	6.5649	-0.801614	0.423172	ENSG00000140740.11
ZNF217	-0.0382748	0.706135	20	53567071	53609907	-1	7.28243	-0.801479	0.42325	ENSG00000171940.14
HHLA2	0.0600393	0.706135	3	108296490	108378285	1	-0.661932	0.801487	0.423245	ENSG00000114455.14
GALNT3	0.0555705	0.706135	2	165747588	165794659	-1	4.16271	0.801674	0.423137	ENSG00000115339.14
UBE2L6	0.082339	0.706358	11	57551656	57568284	-1	6.82155	0.801173	0.423427	ENSG00000156587.16
GPRC5B	-0.0657664	0.706385	16	19856691	19886167	-1	0.143234	-0.80107	0.423486	ENSG00000167191.12
BAZ2B	-0.0636049	0.706762	2	159318979	159616569	-1	5.84426	-0.800605	0.423755	ENSG00000123636.19
THBS4-AS1	0.0425888	0.706799	5	80052374	80083654	-1	1.25089	0.800268	0.42395	ENSG00000249825.6
SUMO1P1	0.0885897	0.706799	20	53875252	53875557	-1	-0.899208	0.800274	0.423946	ENSG00000241721.1
UROD	0.0253492	0.706799	1	45010950	45015575	1	4.77443	0.800485	0.423824	ENSG00000126088.14
CORO1B	0.032226	0.706799	11	67435510	67443821	-1	5.40414	0.800341	0.423908	ENSG00000172725.14
VN1R1	0.0726527	0.70707	19	57454790	57457140	-1	-0.866991	0.799912	0.424156	ENSG00000178201.5
RSBN1L	-0.0266271	0.707125	7	77696459	77783022	1	5.73693	-0.79978	0.424232	ENSG00000187257.16
ZNF837	0.0736399	0.707168	19	58367618	58381030	-1	-0.459969	0.799513	0.424387	ENSG00000152475.7
SLC2A4RG	0.0395739	0.707168	20	63739776	63744050	1	4.3755	0.799593	0.424341	ENSG00000125520.14
LRRC57	-0.022224	0.707168	15	42537820	42548802	-1	4.11311	-0.799522	0.424382	ENSG00000180979.10
TSEN2	-0.0239955	0.707306	3	12484421	12541549	1	2.84295	-0.799295	0.424513	ENSG00000154743.19
APOL1	0.0830863	0.707662	22	36253071	36267530	1	5.43776	0.798818	0.424789	ENSG00000100342.21
NAIPP1	-0.135525	0.707662	5	70462244	70479215	1	2.38105	-0.798777	0.424813	ENSG00000250687.6
STRC	-0.068591	0.70772	15	43599563	43618800	-1	-0.948954	-0.798642	0.424892	ENSG00000242866.10
IGHV3-21	0.107403	0.70787	14	106235064	106235594	-1	5.87923	0.798412	0.425025	ENSG00000211947.2
NBPF20	-0.0401082	0.707892	1	145289900	145405567	-1	3.62613	-0.798175	0.425162	ENSG00000162825.17
RBM4	0.0185954	0.707892	11	66638667	66668374	1	6.63	0.798273	0.425105	ENSG00000173933.21
NUTM2D	0.0472847	0.707892	10	87357720	87370695	1	1.85064	0.798165	0.425168	ENSG00000214562.15
MIR4458HG	0.0382913	0.708196	5	8450701	8486930	1	0.612611	0.79768	0.425449	ENSG00000247516.8
ENSG00000263244	0.0828183	0.708196	16	9104848	9113181	1	5.8546	0.797553	0.425523	ENSG00000263244.2
SLC36A4	-0.0256674	0.708196	11	93144174	93197991	-1	3.80738	-0.797556	0.425521	ENSG00000180773.15
C6orf163	-0.0453077	0.708196	6	87344813	87365463	1	0.302159	-0.797641	0.425472	ENSG00000203872.7
ZNF143	0.0190685	0.708349	11	9460319	9528524	1	4.4367	0.797275	0.425684	ENSG00000166478.10
BUD23	0.0190794	0.708349	7	73683025	73705161	1	5.25382	0.79717	0.425745	ENSG00000071462.12
ENSG00000272979	0.0654406	0.708349	2	190454092	190454521	-1	-1.06788	0.797192	0.425732	ENSG00000272979.1
KIAA0895L	-0.058954	0.708442	16	67175599	67184040	-1	2.78271	-0.79685	0.425931	ENSG00000196123.13
CCDC62	-0.0475816	0.708442	12	122774526	122827528	1	-0.160274	-0.796872	0.425918	ENSG00000130783.14
HENMT1	0.0236506	0.708442	1	108648290	108661526	-1	4.30509	0.796897	0.425903	ENSG00000162639.16
SLC7A11	0.0598865	0.708646	4	138164097	138242349	-1	0.146442	0.796361	0.426214	ENSG00000151012.13
ARL2BP	0.0224092	0.708646	16	57245259	57253635	1	5.28786	0.79634	0.426226	ENSG00000102931.8
ABCA5	-0.040077	0.708646	17	69244311	69327244	-1	4.62713	-0.796379	0.426204	ENSG00000154265.16
ELL2	0.0573019	0.708646	5	95885098	95961851	-1	4.36743	0.796375	0.426206	ENSG00000118985.16
BCAS2	0.0219999	0.70887	1	114567557	114581629	-1	4.45914	0.796033	0.426405	ENSG00000116752.6
SRRT	0.0176454	0.709355	7	100875103	100888664	1	6.42528	0.795456	0.42674	ENSG00000087087.20
RAMP1	0.0879261	0.709405	2	237858893	237912106	1	-1.25692	0.795256	0.426856	ENSG00000132329.11
MSTO2P	-0.0413683	0.709405	1	155745829	155750137	1	1.62439	-0.795324	0.426817	ENSG00000203761.5
PARP3	0.0309058	0.709581	3	51942345	51948867	1	2.57376	0.794998	0.427006	ENSG00000041880.15
TSNAXIP1	0.0630212	0.709717	16	67806765	67832148	1	-0.918195	0.794784	0.427131	ENSG00000102904.15
CCDC57	-0.0258498	0.709992	17	82101460	82212830	-1	4.88817	-0.794424	0.427339	ENSG00000176155.20
ENSG00000273599	0.0642117	0.710089	10	124996064	125001491	1	-1.15927	0.794125	0.427514	ENSG00000273599.1
INTS6	-0.0246433	0.710089	13	51354077	51454264	-1	5.65777	-0.7941	0.427528	ENSG00000102786.15
TRBV12-5	-0.0661512	0.710089	7	142580917	142581427	1	0.316507	-0.794207	0.427466	ENSG00000275158.1
ENSG00000235725	0.0567068	0.710339	2	65589566	65640177	-1	-1.21084	0.793766	0.427722	ENSG00000235725.1
ENSG00000284526	0.0771731	0.710435	17	76563710	76570544	-1	2.02744	0.793593	0.427823	ENSG00000284526.1
ANKAR	-0.0392565	0.710524	2	189674290	189761193	1	1.73148	-0.793425	0.427921	ENSG00000151687.15
ENSG00000289015	-0.0648834	0.710581	7	66681258	66682042	-1	-0.83653	-0.792919	0.428215	ENSG00000289015.1
SOX5	-0.076287	0.710581	12	23529504	24562544	-1	-0.0211531	-0.79313	0.428093	ENSG00000134532.19
PRMT5-DT	-0.0682619	0.710581	14	22929607	22956374	1	-0.377112	-0.793163	0.428073	ENSG00000257285.6
EIF4B	-0.026338	0.710581	12	53006282	53042215	1	8.90776	-0.792931	0.428208	ENSG00000063046.18
EDARADD	-0.0895631	0.710581	1	236348257	236502915	1	-1.30644	-0.792975	0.428182	ENSG00000186197.15
PHAF1	0.0156243	0.710581	16	67109941	67148544	1	4.33585	0.793056	0.428135	ENSG00000125149.12
SIPA1L3	-0.0340454	0.710628	19	37907208	38208369	1	4.8417	-0.792766	0.428304	ENSG00000105738.11
TRPV2	0.0197803	0.710628	17	16415571	16437003	1	5.59889	0.792705	0.42834	ENSG00000187688.15
VAPB	0.012875	0.710628	20	58389229	58451101	1	5.03861	0.792647	0.428374	ENSG00000124164.16
STK17A	0.0219112	0.710777	7	43582758	43650713	1	6.67428	0.792418	0.428507	ENSG00000164543.7
ENSG00000287917	-0.0936339	0.710943	11	65305406	65314737	-1	-0.677842	-0.792171	0.42865	ENSG00000287917.2
MRPS10	-0.0197038	0.711015	6	42206807	42217861	-1	4.7342	-0.791995	0.428753	ENSG00000048544.6
VIPR2	0.0695313	0.711015	7	159028175	159144867	-1	-0.861247	0.791948	0.428781	ENSG00000106018.14
HHAT	0.0274832	0.71113	1	210328252	210676296	1	1.23249	0.791755	0.428893	ENSG00000054392.13
RNF213	-0.0751339	0.711263	17	80260852	80398794	1	9.54708	-0.790957	0.429358	ENSG00000173821.20
SLC27A3	0.0560622	0.711263	1	153774354	153780157	1	4.97437	0.791328	0.429142	ENSG00000143554.14
ENSG00000272084	0.0533135	0.711263	1	19072110	19075511	-1	-0.125421	0.790722	0.429495	ENSG00000272084.1
ENSG00000224934	-0.044153	0.711263	10	99430915	99463259	1	1.87117	-0.790908	0.429387	ENSG00000224934.6
RUSC1-AS1	-0.0474703	0.711263	1	155316863	155324176	-1	-0.101544	-0.790818	0.429439	ENSG00000225855.7
ERH	0.0317982	0.711263	14	69380128	69398299	-1	6.01918	0.791471	0.429059	ENSG00000100632.11
GHITM	0.0173507	0.711263	10	84139482	84154841	1	7.04369	0.791004	0.429331	ENSG00000165678.22
ENSG00000287346	0.0600063	0.711263	14	103873148	103880381	1	-0.448555	0.790734	0.429488	ENSG00000287346.1
USP51	-0.0394406	0.711263	X	55484616	55489848	-1	0.954811	-0.791079	0.429287	ENSG00000247746.5
KRT8P12	-0.0283379	0.711263	3	160565447	160569248	1	2.14745	-0.790876	0.429405	ENSG00000229320.3
NDUFV2	0.0297596	0.711263	18	9102630	9134345	1	5.27797	0.791464	0.429063	ENSG00000178127.13
KCNA2	0.0637153	0.711263	1	110519837	110631474	-1	0.334818	0.790779	0.429462	ENSG00000177301.16
ENSG00000273449	0.0517297	0.711555	4	163529771	163530697	1	0.586607	0.790314	0.429733	ENSG00000273449.1
DUSP3	0.0504014	0.711555	17	43766125	43778977	-1	4.83661	0.789945	0.429948	ENSG00000108861.9
SLC46A3	0.0171654	0.711555	13	28700064	28718970	-1	4.99601	0.789749	0.430063	ENSG00000139508.15
DPH5	0.0291211	0.711555	1	100989623	101026088	-1	4.6786	0.789944	0.429949	ENSG00000117543.22
RPP38	0.0265629	0.711555	10	15097180	15139818	1	3.32064	0.789827	0.430017	ENSG00000152464.15
DYNLT2B	0.0485935	0.711555	3	196291219	196318299	-1	0.295493	0.789836	0.430012	ENSG00000213123.11
ENSG00000244167	-0.118904	0.711555	7	7177952	7178324	1	-1.28221	-0.789795	0.430036	ENSG00000244167.1
VPS41	-0.0250608	0.711555	7	38722974	38932394	-1	5.80267	-0.789919	0.429964	ENSG00000006715.16
A1BG	0.0688719	0.711555	19	58345178	58353492	-1	0.719514	0.789836	0.430012	ENSG00000121410.12
RPL3	0.0416102	0.711831	22	39312882	39320389	-1	10.8834	0.789365	0.430287	ENSG00000100316.16
SIN3B	-0.0241564	0.711831	19	16829398	16880353	1	5.81283	-0.789315	0.430316	ENSG00000127511.10
KATNB1	0.0243701	0.711967	16	57735739	57757244	1	3.99709	0.788886	0.430567	ENSG00000140854.13
AARS1	-0.0214775	0.711967	16	70251983	70289707	-1	5.79168	-0.788876	0.430573	ENSG00000090861.17
IGHV4-55	0.106922	0.711967	14	106606101	106606551	-1	1.22782	0.78893	0.430541	ENSG00000254395.1
ANKS3	0.0305984	0.711967	16	4696510	4734378	-1	3.42243	0.78895	0.430529	ENSG00000168096.15
TMSB4XP4	0.0651398	0.712146	9	128342153	128342770	1	2.47905	0.78861	0.430728	ENSG00000223551.1
ENSG00000274964	-0.0584026	0.712146	12	32339368	32340724	1	-1.06582	-0.788541	0.430768	ENSG00000274964.1
SNX13	-0.0469195	0.712245	7	17790761	17940501	-1	5.01448	-0.788364	0.430871	ENSG00000071189.21
RILPL2	0.0370511	0.712542	12	123415039	123436684	-1	5.29457	0.787919	0.431131	ENSG00000150977.11
SOWAHD	0.0510883	0.712542	X	119758588	119760202	1	2.16269	0.787908	0.431138	ENSG00000187808.5
TTLL1	0.0348213	0.712971	22	43039516	43089419	-1	1.85188	0.787389	0.431441	ENSG00000100271.17
RICTOR	-0.0561302	0.712981	5	38937920	39074399	-1	6.90557	-0.78723	0.431534	ENSG00000164327.13
IGHV3-7	0.0956898	0.712981	14	106062151	106062683	-1	5.99783	0.787247	0.431524	ENSG00000211938.2
ENSG00000224790	-0.0584152	0.713239	21	36966461	36975164	1	-1.28088	-0.786888	0.431734	ENSG00000224790.3
ZMYM5	-0.0246515	0.713248	13	19823482	19863649	-1	4.04894	-0.786799	0.431786	ENSG00000132950.19
ATP13A1	0.0283872	0.713248	19	19645198	19663676	-1	6.12662	0.786636	0.431882	ENSG00000105726.17
AEN	-0.0193344	0.713248	15	88621337	88632281	1	4.34166	-0.786558	0.431927	ENSG00000181026.15
STK36	-0.0242177	0.713248	2	218672069	218702716	1	3.47337	-0.78654	0.431938	ENSG00000163482.12
GTF2H4	-0.0185437	0.713248	6	30908207	30914106	1	3.3963	-0.786507	0.431957	ENSG00000213780.11
TBX6	-0.041842	0.713439	16	30085793	30091924	-1	0.21844	-0.786234	0.432117	ENSG00000149922.12
UBL7-DT	-0.0213269	0.713469	15	74461248	74513636	1	2.26361	-0.786129	0.432178	ENSG00000247240.9
OLFM2	0.0395379	0.713475	19	9853718	9936515	-1	3.52437	0.786049	0.432225	ENSG00000105088.9
CEP43	0.0265409	0.713576	6	166999317	167094789	1	4.82502	0.785869	0.43233	ENSG00000213066.13
ENSG00000279342	-0.0583643	0.713587	11	124789240	124792818	-1	0.167747	-0.785591	0.432493	ENSG00000279342.2
HIPK3	-0.0582511	0.713587	11	33256672	33357023	1	6.95554	-0.785437	0.432583	ENSG00000110422.12
ARHGEF40	0.06782	0.713587	14	21070273	21090248	1	5.41253	0.785416	0.432596	ENSG00000165801.10
ENSG00000279689	-0.0592252	0.713587	10	73769264	73772862	-1	-1.36484	-0.785411	0.432599	ENSG00000279689.1
POLR1D	0.0238473	0.713587	13	27620742	27744237	1	6.12411	0.785747	0.432402	ENSG00000186184.20
LINC01311	0.0563106	0.713587	22	19171395	19172839	1	0.165545	0.785481	0.432558	ENSG00000260924.2
PSMD1	-0.0176233	0.713606	2	231056845	231173116	1	5.74943	-0.785317	0.432654	ENSG00000173692.14
NIN	-0.0386951	0.713606	14	50719763	50831162	-1	7.62414	-0.785242	0.432697	ENSG00000100503.26
IGHV3-69-1	0.106872	0.713747	14	106728163	106728615	-1	0.311345	0.785022	0.432826	ENSG00000282600.2
PARP4	-0.0359123	0.713848	13	24420931	24512778	-1	6.71106	-0.784769	0.432975	ENSG00000102699.6
DNM2	0.0175266	0.713848	19	10718055	10833488	1	7.49762	0.784815	0.432948	ENSG00000079805.19
MAFG	-0.0257679	0.713967	17	81918270	81927735	-1	4.13782	-0.784571	0.433091	ENSG00000197063.11
DCTN2	0.016838	0.713976	12	57529633	57547224	-1	5.91487	0.784487	0.43314	ENSG00000175203.17
SPOCK2	-0.0335968	0.714023	10	72059034	72089032	-1	8.22813	-0.784252	0.433278	ENSG00000107742.14
TBC1D14	0.0372305	0.714023	4	6909242	7033118	1	6.57907	0.784132	0.433348	ENSG00000132405.19
PLIN2	0.0255221	0.714023	9	19108375	19149290	-1	4.83894	0.784061	0.43339	ENSG00000147872.10
RTN4RL1	-0.0623892	0.714023	17	1934677	2025334	-1	-0.969603	-0.784045	0.433399	ENSG00000185924.7
WDR54	0.0384551	0.714023	2	74421678	74425755	1	3.20375	0.783992	0.43343	ENSG00000005448.17
SDC4	0.0504803	0.714023	20	45325288	45348424	-1	0.29581	0.784064	0.433388	ENSG00000124145.6
BICDL2	0.110293	0.714098	16	3027682	3036944	-1	0.419095	0.783804	0.43354	ENSG00000162069.16
ZNF48	0.03336	0.714098	16	30378106	30400108	1	2.74074	0.783765	0.433563	ENSG00000180035.13
ENSG00000255639	0.0557377	0.714129	12	4649101	4774184	1	1.96275	0.783659	0.433625	ENSG00000255639.3
ENSG00000286264	0.0484279	0.714171	11	64241095	64244132	1	2.48264	0.783542	0.433694	ENSG00000286264.2
PLXNB1	-0.0395305	0.714216	3	48403854	48430086	-1	0.715159	-0.78342	0.433765	ENSG00000164050.13
MAP4K5	-0.0286305	0.714273	14	50418501	50561126	-1	4.85738	-0.783287	0.433843	ENSG00000012983.12
PPIH	0.0234826	0.714437	1	42658335	42676758	1	4.63855	0.78282	0.434117	ENSG00000171960.12
TMEM160	0.118489	0.714437	19	47045909	47048624	-1	0.759884	0.782853	0.434098	ENSG00000130748.7
PAK6	0.0696512	0.714437	15	40217428	40277487	1	-1.30354	0.782922	0.434058	ENSG00000137843.12
PRKD3	-0.0304011	0.714437	2	37250502	37324833	-1	5.59925	-0.782996	0.434014	ENSG00000115825.11
ZCCHC7	-0.0218807	0.714609	9	37120574	37358149	1	5.01632	-0.782568	0.434265	ENSG00000147905.18
FSTL3	0.0395771	0.714695	19	676392	683392	1	1.82629	0.782404	0.434361	ENSG00000070404.10
ENSG00000272144	0.0501686	0.714818	5	43061395	43062441	1	1.13359	0.782202	0.43448	ENSG00000272144.1
VPS45	0.0128545	0.714882	1	150067279	150145329	1	4.83953	0.781987	0.434606	ENSG00000136631.15
MUL1	0.0222659	0.714882	1	20499448	20508151	-1	4.11801	0.781993	0.434603	ENSG00000090432.7
ENSG00000285554	-0.0744466	0.714985	1	150173049	150181429	1	-0.50196	-0.781806	0.434712	ENSG00000285554.1
GSKIP	0.0211461	0.71505	14	96363452	96387288	1	4.20202	0.781664	0.434796	ENSG00000100744.15
FSD1	0.0436727	0.715087	19	4304598	4323843	1	1.11124	0.781551	0.434862	ENSG00000105255.11
UQCC3	0.0421031	0.715548	11	62670273	62673686	1	1.92449	0.780981	0.435197	ENSG00000204922.5
ENSG00000267303	0.332365	0.715548	19	10315471	10320678	-1	0.806954	0.780925	0.43523	ENSG00000267303.1
CPM	-0.0380568	0.715665	12	68842197	68971570	-1	2.4029	-0.78061	0.435415	ENSG00000135678.12
ENSG00000279198	0.0560885	0.715665	19	16074293	16077395	-1	-0.696693	0.780582	0.435432	ENSG00000279198.1
ASMTL	0.0264766	0.715665	X	1403139	1453762	-1	4.33076	0.78072	0.43535	ENSG00000169093.16
IGLV3-21	0.108553	0.715707	22	22711689	22713203	1	5.18636	0.780463	0.435502	ENSG00000211662.2
SHFL	0.0526645	0.715719	19	10086122	10093252	1	6.04394	0.780302	0.435596	ENSG00000130813.18
TPTE2P5	0.047074	0.715719	13	40812309	40921749	-1	0.214138	0.780343	0.435572	ENSG00000168852.13
NUGGC	0.0680739	0.715726	8	28021964	28083936	-1	1.35334	0.780146	0.435688	ENSG00000189233.12
ENSG00000284734	0.0337399	0.715726	1	89198714	89207040	1	1.08356	0.78018	0.435668	ENSG00000284734.1
FNBP4	-0.0241882	0.715736	11	47716494	47767443	-1	7.18755	-0.779988	0.435781	ENSG00000109920.13
SMIM4	0.032446	0.715736	3	52534013	52579237	1	1.84764	0.780062	0.435737	ENSG00000168273.8
ENSG00000272578	-0.0458933	0.71595	22	23658094	23717356	-1	3.60692	-0.779692	0.435955	ENSG00000272578.5
PSMA5	0.0302466	0.716428	1	109399042	109426448	-1	6.17252	0.779018	0.436351	ENSG00000143106.13
LINC02615	-0.0439885	0.716428	4	128292751	128519398	1	0.600068	-0.778655	0.436565	ENSG00000251432.8
ZNF600	0.037947	0.716428	19	52749942	52786807	-1	4.60838	0.778338	0.436752	ENSG00000189190.11
SOS1-IT1	0.24012	0.716428	2	38992279	38993857	-1	-1.7528	0.778576	0.436611	ENSG00000229692.3
USP25	-0.0458395	0.716428	21	15729982	15880064	1	5.9852	-0.778817	0.43647	ENSG00000155313.16
TRERF1	-0.0290749	0.716428	6	42224931	42452051	-1	5.50479	-0.778844	0.436454	ENSG00000124496.12
IQGAP2	-0.0422726	0.716428	5	76403285	76708132	1	6.52352	-0.778304	0.436772	ENSG00000145703.17
PAGR1	0.023656	0.716428	16	29816152	29822489	1	4.92307	0.778341	0.43675	ENSG00000280789.2
ENSG00000271964	-0.050311	0.716428	3	16314439	16314987	1	1.20496	-0.778605	0.436594	ENSG00000271964.1
TNFRSF10B	-0.0308542	0.716428	8	23020133	23069031	-1	5.81156	-0.778425	0.4367	ENSG00000120889.13
HTATSF1P2	-0.134794	0.716428	6	3023142	3023772	-1	0.0779069	-0.778908	0.436416	ENSG00000271361.1
FTX	-0.0417404	0.716428	X	73940435	74293574	-1	6.54408	-0.778626	0.436582	ENSG00000230590.12
ENSG00000276517	-0.0393569	0.716477	2	32526504	32529507	1	0.141052	-0.778179	0.436845	ENSG00000276517.1
GTPBP2	0.0402755	0.716629	6	43605316	43629264	-1	5.92431	0.777947	0.436982	ENSG00000172432.19
RAP2B	0.0185653	0.716713	3	153162226	153170627	1	5.87575	0.777786	0.437077	ENSG00000181467.5
GLDC	0.110986	0.716717	9	6532467	6645729	-1	1.9155	0.777708	0.437123	ENSG00000178445.10
GHET1	-0.0721733	0.71697	7	148987527	148989432	1	-1.35638	-0.777298	0.437365	ENSG00000281189.1
ZBTB7B	0.034556	0.71697	1	155002630	155018523	1	6.51832	0.777328	0.437346	ENSG00000160685.14
ENSG00000276337	-0.0709576	0.717125	16	87470370	87474370	-1	-1.35341	-0.777062	0.437503	ENSG00000276337.1
MAP3K14	-0.0159136	0.717233	17	45263119	45317029	-1	5.18476	-0.776876	0.437613	ENSG00000006062.18
LINC00299	0.0557442	0.717257	2	7988683	8488284	-1	1.7799	0.776734	0.437697	ENSG00000236790.7
CEP250-AS1	0.0293028	0.717257	20	35476203	35490985	-1	1.62077	0.776688	0.437724	ENSG00000230155.7
NDUFAF7	0.0198703	0.717257	2	37231631	37253403	1	4.15859	0.776629	0.437759	ENSG00000003509.16
ATMIN	-0.0192889	0.717351	16	81035842	81047350	1	5.4295	-0.776405	0.437891	ENSG00000166454.10
ENSG00000204055	-0.134946	0.717351	9	129175807	129261581	1	-1.00253	-0.776242	0.437987	ENSG00000204055.5
NRBF2P6	0.0473987	0.717351	2	232343116	232343903	1	0.151211	0.77625	0.437982	ENSG00000251485.1
RANBP1	0.0352381	0.717351	22	20115938	20127355	1	4.62873	0.776234	0.437992	ENSG00000099901.17
GSK3B	-0.0325643	0.717417	3	119821321	120094994	-1	6.03737	-0.776092	0.438076	ENSG00000082701.17
EOGT	-0.0355776	0.71768	3	68975217	69013684	-1	2.37949	-0.775202	0.438601	ENSG00000163378.14
CYTH1	-0.0157147	0.71768	17	78674048	78782297	-1	8.72159	-0.775151	0.438631	ENSG00000108669.17
SYMPK	-0.0169732	0.71768	19	45815410	45863194	-1	6.13646	-0.775434	0.438463	ENSG00000125755.19
SEC61A1	0.0230993	0.71768	3	128051641	128071683	1	7.02957	0.775288	0.43855	ENSG00000058262.10
RYR1	-0.0385845	0.71768	19	38433691	38595273	1	1.0731	-0.775559	0.43839	ENSG00000196218.14
MYO10	-0.104712	0.71768	5	16661907	16936288	-1	-0.433354	-0.775346	0.438516	ENSG00000145555.15
SF3A2	0.0319626	0.71768	19	2236824	2248655	1	5.66583	0.77544	0.43846	ENSG00000104897.10
HLA-DOA	0.0361637	0.71768	6	33004182	33009591	-1	5.93504	0.775382	0.438494	ENSG00000204252.14
NLRC5	0.0344544	0.71768	16	56989485	57083531	1	8.06793	0.775447	0.438456	ENSG00000140853.17
MIR9-3HG	-0.0573377	0.717839	15	89361579	89398487	1	0.803289	-0.774912	0.438772	ENSG00000255571.9
CHORDC1	-0.0361349	0.718055	11	90200429	90223077	-1	5.66059	-0.774614	0.438948	ENSG00000110172.12
S100Z	0.0412088	0.718085	5	76850001	76921650	1	1.92896	0.774411	0.439067	ENSG00000171643.14
CYP27A1	0.0688472	0.718085	2	218781749	218815293	1	4.02816	0.774299	0.439134	ENSG00000135929.9
IMP4	0.0234682	0.718085	2	130342877	130347967	1	5.0885	0.774285	0.439142	ENSG00000136718.10
TGOLN2	-0.0303324	0.718085	2	85318027	85328251	-1	8.32774	-0.774426	0.439059	ENSG00000152291.15
PPHLN1	-0.019531	0.718355	12	42238447	42459715	1	6.1343	-0.773932	0.43935	ENSG00000134283.18
MED27	0.0274934	0.718399	9	131852928	132079867	-1	3.2483	0.773676	0.439502	ENSG00000160563.14
KIR3DX1	-0.0676163	0.718399	19	54532692	54545771	1	0.334876	-0.773663	0.439509	ENSG00000104970.11
DDX5	-0.0268774	0.718399	17	64498254	64508199	-1	10.5515	-0.773726	0.439472	ENSG00000108654.16
PSAP	0.0435699	0.718506	10	71816298	71851251	-1	10.4187	0.773404	0.439662	ENSG00000197746.15
ENSG00000276805	-0.0323104	0.718506	10	38403189	38452153	1	2.95585	-0.773407	0.439661	ENSG00000276805.2
OSBPL1A	0.0505468	0.718512	18	24162045	24397880	-1	2.25522	0.773323	0.43971	ENSG00000141447.19
THAP3	0.0267063	0.718588	1	6624868	6635586	1	3.339	0.773096	0.439844	ENSG00000041988.16
MAGI2	-0.0630319	0.718588	7	78017055	79453667	-1	-1.22629	-0.773117	0.439832	ENSG00000187391.22
TNK1	0.0424241	0.718673	17	7380534	7389774	1	2.04361	0.772668	0.440098	ENSG00000174292.13
ENSG00000287377	0.0609737	0.718673	3	16361348	16370398	1	-0.837748	0.772638	0.440116	ENSG00000287377.1
DCTN1	-0.0153118	0.718673	2	74361154	74392087	-1	6.53454	-0.772776	0.440034	ENSG00000204843.13
UBAC1	0.0237816	0.718673	9	135932969	135961373	-1	4.22553	0.772927	0.439945	ENSG00000130560.9
SDK1	0.0553387	0.718673	7	3301252	4269000	1	-0.139201	0.772751	0.440049	ENSG00000146555.20
ENSG00000258711	0.0588173	0.718747	14	50956259	50962002	-1	-1.46548	0.772486	0.440205	ENSG00000258711.2
NOP58	-0.0184639	0.718802	2	202265736	202303661	1	5.75161	-0.772281	0.440327	ENSG00000055044.11
PTPRE	0.044885	0.718802	10	127907103	128085855	1	6.95317	0.772336	0.440294	ENSG00000132334.17
RAB22A	-0.0149228	0.719039	20	58309715	58367507	1	5.50974	-0.771961	0.440516	ENSG00000124209.4
PORCN	-0.0242929	0.719042	X	48508959	48520814	1	3.20129	-0.771762	0.440634	ENSG00000102312.24
SULT1B1	0.0695504	0.719042	4	69721167	69787961	-1	6.2749	0.771736	0.440649	ENSG00000173597.9
UMAD1	-0.0207561	0.719042	7	7640711	7968020	1	3.78592	-0.771864	0.440573	ENSG00000219545.12
RTRAF	0.0254377	0.71918	14	51989514	52010694	1	5.92747	0.770728	0.441246	ENSG00000087302.9
ENSG00000234389	0.132794	0.71918	2	102438713	102440475	1	1.48642	0.770873	0.44116	ENSG00000234389.1
SDHAP3	0.0322788	0.71918	5	1567495	1594651	-1	3.79605	0.771145	0.440999	ENSG00000185986.13
TMX1	-0.0305892	0.71918	14	51240162	51257655	1	5.3409	-0.770747	0.441235	ENSG00000139921.13
EVI5	-0.0418513	0.71918	1	92508696	92792404	-1	3.67163	-0.771329	0.44089	ENSG00000067208.16
ENSG00000279447	0.0848864	0.71918	20	23071547	23072722	-1	0.969431	0.771382	0.440859	ENSG00000279447.1
ALG1L13P	0.0652683	0.71918	8	8234341	8244667	-1	3.16998	0.7709	0.441144	ENSG00000253981.6
ENSG00000239920	-0.10908	0.71918	11	5254392	5678434	-1	2.88214	-0.771056	0.441052	ENSG00000239920.2
TRBV11-1	0.0592492	0.71918	7	142407672	142408136	1	-0.0778369	0.771264	0.440928	ENSG00000211720.3
YWHAG	-0.0283311	0.71918	7	76326799	76358991	-1	6.49819	-0.770935	0.441123	ENSG00000170027.7
ENSG00000254419	0.0473333	0.71918	20	58710795	58711633	1	0.350641	0.771306	0.440904	ENSG00000254419.1
TP53BP2	-0.0209563	0.71918	1	223779893	223845954	-1	4.87234	-0.770703	0.441261	ENSG00000143514.17
RMDN2	0.0275934	0.719292	2	37923187	38067142	1	1.95156	0.770512	0.441374	ENSG00000115841.21
GALM	0.0646947	0.719406	2	38666081	38741237	1	3.66264	0.770171	0.441576	ENSG00000143891.17
NBPF3	-0.059416	0.719406	1	21440128	21485005	1	2.61163	-0.77027	0.441517	ENSG00000142794.19
MMP28	0.0861234	0.719406	17	35756249	35795707	-1	-0.969134	0.770232	0.44154	ENSG00000271447.6
WRAP73	0.0165107	0.719529	1	3630767	3652761	-1	4.95851	0.76997	0.441695	ENSG00000116213.16
ENSG00000235192	0.0722513	0.719637	2	165794851	165810010	1	0.738031	0.769709	0.441849	ENSG00000235192.1
LRRC59	0.0308703	0.719637	17	50375059	50397523	-1	5.39796	0.769771	0.441813	ENSG00000108829.10
MTMR14	0.0212919	0.719746	3	9649433	9702393	1	5.98271	0.769509	0.441968	ENSG00000163719.20
UBXN8	0.018916	0.719746	8	30729131	30767006	1	2.61562	0.769448	0.442004	ENSG00000104691.16
STRN3	-0.0271742	0.719885	14	30893799	31026401	-1	4.01773	-0.769131	0.442192	ENSG00000196792.12
ENSG00000279453	0.026202	0.719885	6	122436789	122439223	-1	2.57718	0.769082	0.442221	ENSG00000279453.1
VSTM1	0.0616486	0.719885	19	54040825	54063953	-1	3.35966	0.769189	0.442158	ENSG00000189068.11
SNIP1	-0.0147035	0.719916	1	37534449	37554293	-1	4.61821	-0.768971	0.442287	ENSG00000163877.11
IGHV1-69D	0.0938127	0.719916	14	106762092	106762588	-1	5.14015	0.768898	0.44233	ENSG00000280411.1
DLD	-0.0183366	0.719916	7	107891162	107931730	1	5.49228	-0.768809	0.442383	ENSG00000091140.15
RPAIN	-0.0243161	0.719916	17	5419641	5432877	1	5.60868	-0.768754	0.442416	ENSG00000129197.15
RUNX1	-0.0192873	0.719989	21	34787801	36004667	-1	6.22837	-0.768529	0.442549	ENSG00000159216.19
HLA-A	-0.0415451	0.719989	6	29941260	29945884	1	10.192	-0.768569	0.442526	ENSG00000206503.13
STT3B	-0.0199944	0.72056	3	31532638	31637616	1	7.21522	-0.767864	0.442944	ENSG00000163527.10
PSEN2	-0.0326456	0.720593	1	226870184	226927726	1	2.27424	-0.767755	0.443009	ENSG00000143801.18
ARHGAP11B-DT	-0.062333	0.720614	15	30616998	30625773	-1	-0.526834	-0.767659	0.443066	ENSG00000247728.2
DDX31	-0.0207642	0.720689	9	132592997	132670401	-1	3.68528	-0.767471	0.443177	ENSG00000125485.18
CRABP2	0.0701046	0.720689	1	156699606	156705816	-1	-1.14963	0.767434	0.443199	ENSG00000143320.9
RNF114	0.0194132	0.72095	20	49936336	49953885	1	6.35255	0.767089	0.443404	ENSG00000124226.11
SLC25A43	-0.0254879	0.720955	X	119399336	119454478	1	2.29233	-0.766972	0.443474	ENSG00000077713.19
ZSWIM8	-0.0286457	0.720955	10	73785606	73801797	1	6.17873	-0.766575	0.44371	ENSG00000214655.11
ZYG11B	-0.0304573	0.720955	1	52726453	52827336	1	4.73158	-0.766565	0.443715	ENSG00000162378.13
ENSG00000287595	-0.0484481	0.720955	3	72738906	72740541	1	1.10766	-0.766861	0.44354	ENSG00000287595.2
FNDC5	0.0895954	0.720955	1	32862268	32872482	-1	-1.16831	0.766725	0.44362	ENSG00000160097.20
TAS2R5	-0.088529	0.720955	7	141790217	141791367	1	-0.151458	-0.76688	0.443528	ENSG00000127366.5
MAP1LC3B2	-0.0814877	0.720955	12	116548105	116576606	1	-0.923856	-0.766569	0.443713	ENSG00000258102.5
STAG3L4	-0.024445	0.72099	7	67302621	67362950	1	2.41535	-0.766455	0.443781	ENSG00000106610.16
ENSG00000271780	-0.0387935	0.721065	14	101948347	101949425	1	0.150106	-0.766303	0.443871	ENSG00000271780.1
SAP30	0.0439029	0.721151	4	173369969	173377532	1	1.38267	0.765499	0.444349	ENSG00000164105.4
FAM218A	0.0730321	0.721151	4	164956948	164959122	1	-1.34145	0.765964	0.444073	ENSG00000250486.5
NTSR1	-0.0876903	0.721151	20	62708836	62762771	1	-1.14601	-0.765523	0.444335	ENSG00000101188.5
PSMD8	0.0298492	0.721151	19	38374550	38383824	1	5.74714	0.765624	0.444275	ENSG00000099341.12
MRPL23	0.0418612	0.721151	11	1947278	1984522	1	3.96736	0.765734	0.44421	ENSG00000214026.11
ENSG00000288044	0.056367	0.721151	14	24271201	24298858	1	0.242818	0.766102	0.443991	ENSG00000288044.2
TSPAN5-DT	0.0590365	0.721151	4	98658904	98664550	1	-0.387071	0.765673	0.444246	ENSG00000260641.1
SLC30A1	-0.0412895	0.721151	1	211571568	211579161	-1	4.68135	-0.765914	0.444102	ENSG00000170385.10
TNFAIP2	0.0477809	0.721151	14	103121476	103137439	1	8.431	0.765717	0.44422	ENSG00000185215.11
RNF8	0.0232543	0.721151	6	37353979	37394734	1	3.49219	0.765473	0.444365	ENSG00000112130.17
ENSG00000280145	-0.0648038	0.721279	21	6630182	6670695	-1	-0.581407	-0.76512	0.444575	ENSG00000280145.3
SAR1A	-0.0113687	0.721279	10	70147289	70170523	-1	6.5772	-0.765167	0.444546	ENSG00000079332.15
KRT8P46	-0.119398	0.721279	4	102728746	102730171	-1	-1.02179	-0.765118	0.444576	ENSG00000248971.2
DERPC	0.0350144	0.721327	16	69118010	69132588	-1	4.5771	0.764932	0.444687	ENSG00000286140.2
TMEM87A	-0.0176252	0.721327	15	42210447	42273584	-1	5.35076	-0.764876	0.44472	ENSG00000103978.16
ENSG00000289536	-0.0821976	0.721327	14	105865829	105866216	-1	-1.07061	-0.764846	0.444737	ENSG00000289536.1
ENSG00000255142	0.0686175	0.721745	11	781645	782105	1	-0.595471	0.764339	0.445039	ENSG00000255142.1
HDDC2	0.031998	0.721813	6	125219962	125302078	-1	4.52963	0.764195	0.445125	ENSG00000111906.18
SP140L	-0.0236034	0.721892	2	230327184	230403732	1	6.19121	-0.764038	0.445218	ENSG00000185404.17
NUS1	-0.02267	0.721957	6	117675469	117710727	1	5.85121	-0.763897	0.445302	ENSG00000153989.8
ACAT1	0.0296022	0.721959	11	108116695	108147603	1	4.02839	0.763821	0.445348	ENSG00000075239.14
MCF2L	-0.0346078	0.722021	13	112894378	113099742	1	2.88851	-0.763678	0.445433	ENSG00000126217.21
TMEM218	-0.0149549	0.722021	11	125094389	125111763	-1	4.08651	-0.763609	0.445474	ENSG00000150433.10
KCTD15	-0.0366759	0.722079	19	33795933	33815763	1	2.8898	-0.763475	0.445554	ENSG00000153885.15
HYPK	-0.022016	0.722239	15	43796142	43804427	1	4.5495	-0.763161	0.445741	ENSG00000242028.8
MAP7D3	-0.0185556	0.722239	X	136213220	136256482	-1	3.43428	-0.763195	0.44572	ENSG00000129680.16
ABCF2	-0.0192345	0.722736	7	151211484	151227205	-1	4.70471	-0.762572	0.446092	ENSG00000033050.9
FBXO38	-0.0295069	0.722751	5	148383935	148442836	1	5.75446	-0.762408	0.44619	ENSG00000145868.17
ZNF224	-0.025709	0.722751	19	44094361	44109886	1	5.68941	-0.762451	0.446164	ENSG00000267680.6
MPEG1	-0.0374729	0.722773	11	59208510	59212927	-1	8.94416	-0.762176	0.446328	ENSG00000197629.6
TRBV27	-0.0407216	0.722773	7	142715346	142715861	1	3.21975	-0.762086	0.446382	ENSG00000211752.3
ENSG00000260729	-0.0922573	0.722773	15	72284727	72375981	-1	0.578478	-0.762015	0.446424	ENSG00000260729.1
ITGB2-AS1	0.0397219	0.722773	21	44921051	44929680	1	7.31997	0.762269	0.446273	ENSG00000227039.7
TECTA	-0.0493188	0.722773	11	121101243	121191490	1	-0.83617	-0.762044	0.446407	ENSG00000109927.11
ANAPC7	0.0167868	0.722907	12	110372900	110403730	-1	5.58611	0.761802	0.446551	ENSG00000196510.14
CTRC	-0.0574271	0.723073	1	15438442	15449242	1	-0.994515	-0.761425	0.446776	ENSG00000162438.12
GPN1	0.0200306	0.723073	2	27628247	27651511	1	4.71671	0.761408	0.446786	ENSG00000198522.14
LUC7L3	-0.0247075	0.723073	17	50719565	50756219	1	8.26596	-0.761549	0.446701	ENSG00000108848.16
COL4A3	-0.0879856	0.723123	2	227164624	227314792	1	-0.0607731	-0.761139	0.446946	ENSG00000169031.21
NOD2	-0.0575121	0.723123	16	50693588	50734041	1	4.92869	-0.761134	0.446949	ENSG00000167207.14
FBLN7	-0.0409479	0.723123	2	112138385	112188218	1	1.40489	-0.761238	0.446887	ENSG00000144152.13
ENSG00000259891	0.0342195	0.723128	8	140505813	140508043	-1	1.40491	0.761055	0.446997	ENSG00000259891.1
TTC16	-0.0450543	0.723173	9	127716079	127731590	1	3.46967	-0.760934	0.447069	ENSG00000167094.16
TRAM1	-0.0294543	0.723401	8	70573218	70608416	-1	7.12505	-0.760624	0.447253	ENSG00000067167.8
NAA50	-0.0243064	0.723514	3	113716458	113746300	-1	6.39626	-0.760359	0.447412	ENSG00000121579.14
ASH1L-AS1	-0.038718	0.723514	1	155562026	155563944	1	0.272284	-0.760422	0.447374	ENSG00000235919.5
METTL13	-0.0170931	0.724141	1	171781660	171814023	1	4.68461	-0.759435	0.447964	ENSG00000010165.20
ZNF461	0.0246837	0.724141	19	36636618	36666853	-1	2.77899	0.759547	0.447897	ENSG00000197808.13
ATF6	0.0384729	0.724141	1	161766298	161977574	1	5.89851	0.759563	0.447887	ENSG00000118217.7
ZNF674	-0.0353491	0.724141	X	46497725	46545457	-1	2.54828	-0.759413	0.447977	ENSG00000251192.8
VAMP1	0.030749	0.724163	12	6462237	6470677	-1	6.14049	0.759242	0.448079	ENSG00000139190.17
NFE2L2	0.0296179	0.724163	2	177227595	177392697	-1	6.228	0.759169	0.448123	ENSG00000116044.16
SLFN11	-0.0412839	0.724163	17	35350305	35373701	-1	5.33746	-0.75924	0.448081	ENSG00000172716.17
POLD3	-0.0272351	0.7242	11	74493851	74669117	1	4.16618	-0.759057	0.44819	ENSG00000077514.9
DTHD1	-0.0628737	0.72424	4	36281616	36347511	1	1.99671	-0.758941	0.448259	ENSG00000197057.10
CARHSP1	0.0291226	0.724278	16	8852942	8869012	-1	5.07962	0.758828	0.448327	ENSG00000153048.11
GIHCG	0.0370074	0.724289	12	57930115	57936345	-1	1.73114	0.757906	0.448878	ENSG00000257698.3
RRM1	-0.0347144	0.724289	11	4094707	4138932	1	4.86382	-0.757738	0.448978	ENSG00000167325.15
ENSG00000258790	0.0592738	0.724289	14	35122549	35317474	1	1.89941	0.757735	0.44898	ENSG00000258790.1
ITSN1	-0.0463506	0.724289	21	33642400	33899861	1	2.57705	-0.757998	0.448823	ENSG00000205726.15
