## Supplementary Data Tables for "Polymorphisms in Intron 1 of HLA-DRA Differentially Associate with Type 1 Diabetes and Celiac Disease and Implicate Involvement of Complement System Genes C4A and C4B" (part 2 of 2)

### Sheet: Table 17. DE (continued)
Supplementary Data Table 17: Differential gene expression analysis results..
ENSG00000279369	0.0283493	0.724289	17	63700847	63702670	1	4.1859	0.757707	0.448997	ENSG00000279369.1
AFG3L2	-0.0192884	0.724289	18	12328944	12377227	-1	5.01705	-0.757993	0.448826	ENSG00000141385.12
KAT2A	0.0275297	0.724289	17	42113111	42121367	-1	5.71734	0.757775	0.448956	ENSG00000108773.11
MON1A	0.0298529	0.724289	3	49907160	49930173	-1	2.51974	0.757896	0.448884	ENSG00000164077.15
TNFSF14	0.0546451	0.724289	19	6661253	6670588	-1	4.66504	0.758496	0.448525	ENSG00000125735.11
ENSG00000279320	0.0991625	0.724289	3	146504570	146506560	-1	1.48792	0.758315	0.448633	ENSG00000279320.1
SDK2	-0.0638715	0.724289	17	73334384	73644445	-1	2.13943	-0.757841	0.448917	ENSG00000069188.17
CALCOCO2	0.0259161	0.724289	17	48831018	48866522	1	6.82783	0.757969	0.44884	ENSG00000136436.15
ATP6V1D	0.0213724	0.724289	14	67294371	67360265	-1	4.96639	0.758174	0.448717	ENSG00000100554.12
SUPT20H	-0.0281366	0.724289	13	37009312	37059713	-1	6.03895	-0.758305	0.448639	ENSG00000102710.21
KIF15	-0.0762783	0.724289	3	44761721	44873376	1	1.1558	-0.758318	0.448631	ENSG00000163808.17
ATG12	-0.0208609	0.724435	5	115828200	115841837	-1	5.9134	-0.757407	0.449176	ENSG00000145782.13
PAN3	-0.0230245	0.724435	13	28138506	28295335	1	6.73445	-0.757462	0.449143	ENSG00000152520.14
ENSG00000256433	-0.0822449	0.724915	12	6393879	6396148	1	-0.772522	-0.756835	0.449518	ENSG00000256433.3
GGCT	0.0261968	0.724916	7	30496621	30504841	-1	3.75856	0.75676	0.449563	ENSG00000006625.18
NOXRED1	0.0579369	0.724922	14	77394021	77423523	-1	-0.173625	0.756453	0.449747	ENSG00000165555.10
STRCP1	-0.0733993	0.724922	15	43699441	43718260	-1	-0.403868	-0.75664	0.449635	ENSG00000166763.8
TLR4	0.0705969	0.724922	9	117704175	117724735	1	7.18551	0.756384	0.449788	ENSG00000136869.16
CCSER1	-0.0948944	0.724922	4	90127394	91605295	1	-0.604753	-0.75658	0.449671	ENSG00000184305.16
CTNNAL1	0.051275	0.724922	9	108942569	109013522	-1	1.83626	0.75639	0.449785	ENSG00000119326.15
ENSG00000234072	-0.0320779	0.724923	2	27356246	27367622	1	3.86549	-0.756102	0.449958	ENSG00000234072.1
TBC1D10A	0.0231203	0.724923	22	30291990	30326947	-1	5.17606	0.756225	0.449884	ENSG00000099992.16
CYB5A	-0.0280765	0.724923	18	74250846	74291973	-1	3.95546	-0.756098	0.44996	ENSG00000166347.19
CEP89	-0.0157053	0.724923	19	32875925	32971991	-1	3.53191	-0.756087	0.449966	ENSG00000121289.18
RNF111	-0.031467	0.724925	15	58865175	59097419	1	5.40686	-0.756012	0.450012	ENSG00000157450.16
ZNF799	0.0201428	0.725112	19	12390016	12401271	-1	2.70653	0.755744	0.450172	ENSG00000196466.10
ENOPH1	-0.0208412	0.725181	4	82430590	82461177	1	4.46336	-0.755598	0.450259	ENSG00000145293.17
DMAC1	0.0266554	0.725696	9	7796500	7888380	-1	4.18113	0.754991	0.450623	ENSG00000137038.8
ENSG00000261474	-0.0507642	0.725764	16	31449535	31453493	-1	-0.483554	-0.754846	0.45071	ENSG00000261474.1
FAHD2B	0.0347292	0.725798	2	97083583	97094882	-1	1.86772	0.754738	0.450775	ENSG00000144199.12
LMNTD2	0.0436397	0.725859	11	554850	560738	-1	1.045	0.754527	0.450902	ENSG00000185522.9
CLK4	-0.0303262	0.725859	5	178602664	178630615	-1	6.33354	-0.754559	0.450882	ENSG00000113240.14
NPIPB13	-0.0496391	0.725973	16	30222937	30254510	-1	4.35474	-0.754334	0.451017	ENSG00000198064.14
CHCHD10	0.0557117	0.726021	22	23765834	23767972	-1	1.91951	0.753961	0.451241	ENSG00000250479.9
POLR1E	-0.0252178	0.726021	9	37485948	37503697	1	3.6943	-0.754022	0.451204	ENSG00000137054.16
ZNF598	0.0290152	0.726021	16	1997654	2009821	-1	4.45718	0.75394	0.451253	ENSG00000167962.15
PGGHG	0.0396541	0.726021	11	289126	296107	1	8.89155	0.753915	0.451269	ENSG00000142102.16
PCBP4	0.0349868	0.726021	3	51957454	51974016	-1	2.30264	0.754147	0.451129	ENSG00000090097.22
FANCA	0.0529924	0.726038	16	89737549	89816657	-1	3.61407	0.753494	0.451521	ENSG00000187741.15
PUS3	0.0209333	0.726038	11	125893485	125903221	-1	3.27392	0.753482	0.451528	ENSG00000110060.9
KCNJ2	0.0972227	0.726038	17	70168673	70180044	1	4.99509	0.753631	0.451439	ENSG00000123700.5
SNHG16	0.0274192	0.726038	17	76557733	76565357	1	5.48446	0.753766	0.451358	ENSG00000163597.16
ENSG00000286977	0.0439581	0.726038	X	57222706	57224791	1	0.961233	0.753433	0.451558	ENSG00000286977.1
ZC2HC1A	-0.0436268	0.726038	8	78666089	78719765	1	1.78373	-0.75338	0.451589	ENSG00000104427.12
NUP58	-0.0349773	0.726038	13	25301556	25349800	1	5.482	-0.753701	0.451397	ENSG00000139496.16
LRRC23	0.034303	0.726086	12	6873569	6914241	1	1.48792	0.753193	0.451702	ENSG00000010626.15
CEP63	0.0306986	0.726086	3	134485699	134587789	1	5.88676	0.753182	0.451708	ENSG00000182923.20
AKAP8L	0.0187646	0.726105	19	15380050	15419141	-1	6.36905	0.753063	0.45178	ENSG00000011243.19
KLHL18	-0.0225894	0.726105	3	47282917	47346816	1	4.51084	-0.753015	0.451809	ENSG00000114648.12
ENSG00000285130	0.0738439	0.726126	9	69035747	69255187	1	0.550287	0.75292	0.451866	ENSG00000285130.2
CDR2	-0.0326445	0.726215	16	22345936	22437165	-1	5.25819	-0.752679	0.45201	ENSG00000140743.8
PYHIN1	-0.0420505	0.726215	1	158930796	158977059	1	4.85086	-0.752719	0.451986	ENSG00000163564.15
ADORA2A	0.0304336	0.726241	22	24417879	24442357	1	4.99619	0.752579	0.452071	ENSG00000128271.22
ENSG00000273669	0.0392296	0.726268	18	75073543	75074205	1	1.04569	0.751658	0.452624	ENSG00000273669.1
PNISR	-0.0406286	0.726268	6	99397629	99425331	-1	8.56441	-0.751633	0.452639	ENSG00000132424.17
YWHAQ	-0.0232223	0.726268	2	9583967	9630997	-1	6.7516	-0.751815	0.45253	ENSG00000134308.14
RASSF4	-0.04029	0.726268	10	44959407	44995891	1	5.59493	-0.751584	0.452668	ENSG00000107551.21
ENSG00000226571	0.0672227	0.726268	6	139271362	139667284	1	-1.10929	0.751676	0.452613	ENSG00000226571.2
PECAM1	0.0339041	0.726268	17	64319415	64413776	-1	8.32421	0.751517	0.452709	ENSG00000261371.6
SNHG21	0.0291013	0.726268	15	82750564	82757206	1	1.60046	0.751671	0.452616	ENSG00000250988.7
SULT1A3	0.0601904	0.726268	16	30199228	30204310	1	4.8256	0.751883	0.452488	ENSG00000261052.6
PLOD3	0.0204103	0.726268	7	101205977	101218420	-1	4.21416	0.75187	0.452496	ENSG00000106397.12
PNPLA1	0.0568736	0.726268	6	36243203	36313955	1	1.85757	0.751582	0.452669	ENSG00000180316.13
ADAMTS6	-0.0508571	0.726268	5	65148738	65481920	-1	1.14244	-0.752367	0.452197	ENSG00000049192.15
ENSG00000286132	0.116154	0.726268	19	12075327	12113325	1	-0.685185	0.751935	0.452457	ENSG00000286132.1
ZNF596	0.0272832	0.726268	8	232137	264703	1	1.59588	0.751954	0.452446	ENSG00000172748.14
ENSG00000279722	0.0335493	0.726268	16	53487607	53489943	-1	1.73992	0.751517	0.452709	ENSG00000279722.1
KDM4B	0.0297412	0.726298	19	4969113	5153598	1	6.38889	0.7513	0.452839	ENSG00000127663.15
NCK2	0.0240808	0.726298	2	105744912	105894274	1	5.44596	0.751265	0.45286	ENSG00000071051.14
B4GALT3	0.0256853	0.726298	1	161171310	161177968	-1	5.37995	0.751409	0.452773	ENSG00000158850.15
C1GALT1C1	0.0297922	0.726538	X	120625674	120630054	-1	4.19441	0.750942	0.453054	ENSG00000171155.8
ABCG2	0.0711605	0.726581	4	88090150	88231628	-1	-1.03866	0.750711	0.453193	ENSG00000118777.12
CEBPZ	-0.0221315	0.726581	2	37201612	37231596	-1	5.45662	-0.750711	0.453193	ENSG00000115816.15
IGKV1-17	0.0969588	0.726581	2	89117342	89117844	-1	4.22381	0.750675	0.453214	ENSG00000240382.3
VPS4B	-0.0293944	0.726637	18	63389190	63422483	-1	6.35269	-0.750481	0.453331	ENSG00000119541.10
ABHD6	0.0228782	0.726637	3	58237532	58295693	1	2.36447	0.75047	0.453338	ENSG00000163686.15
RHOT1	0.0321082	0.726912	17	32142454	32253374	1	5.27625	0.750037	0.453598	ENSG00000126858.19
NDRG3	-0.0181414	0.726912	20	36651766	36746090	-1	5.30867	-0.75004	0.453597	ENSG00000101079.21
SPAG5-AS1	0.0456124	0.726916	17	28598790	28617377	1	-0.471913	0.749959	0.453645	ENSG00000227543.5
LBH	-0.0312968	0.726985	2	30231534	30323730	1	8.32138	-0.749666	0.453822	ENSG00000213626.13
TSPAN10	0.052759	0.726985	17	81637171	81648749	1	-0.589395	0.749672	0.453818	ENSG00000182612.10
ENSG00000224505	-0.0342077	0.726985	17	45150400	45161538	-1	2.03082	-0.749727	0.453785	ENSG00000224505.3
MEGF6	0.0372688	0.726992	1	3487951	3611508	-1	5.37133	0.74951	0.453916	ENSG00000162591.16
STK25	0.0194037	0.726992	2	241492670	241509730	-1	5.74746	0.749451	0.453951	ENSG00000115694.15
PREX1	0.0414401	0.726992	20	48624252	48827999	-1	8.21276	0.749437	0.453959	ENSG00000124126.14
ENSG00000227486	-0.031684	0.727063	X	55908123	56209271	1	1.06245	-0.74929	0.454048	ENSG00000227486.3
PYCR1	0.0649172	0.727109	17	81932384	81942412	-1	0.707849	0.749168	0.454121	ENSG00000183010.17
ENSG00000286381	-0.072649	0.727126	22	49047484	49052549	-1	0.0248012	-0.748962	0.454245	ENSG00000286381.1
AAR2	-0.021548	0.727126	20	36236131	36270918	1	4.58987	-0.74901	0.454217	ENSG00000131043.13
ENSG00000289538	0.0989857	0.727126	21	37816074	37840660	1	-0.927401	0.748929	0.454265	ENSG00000289538.1
ENSG00000204802	0.0510132	0.727319	9	62374128	62376836	-1	-0.300338	0.748656	0.45443	ENSG00000204802.3
DYRK1B	0.0270104	0.727375	19	39825350	39834201	-1	3.77409	0.748523	0.45451	ENSG00000105204.14
PANK1	-0.0386249	0.727466	10	89582988	89645242	-1	0.515728	-0.748356	0.454611	ENSG00000152782.18
LINC01871	0.0556977	0.727558	2	7725710	7731575	1	1.63407	0.748187	0.454713	ENSG00000235576.2
GLMN	0.0217338	0.72756	1	92246402	92298987	-1	3.39486	0.747697	0.455008	ENSG00000174842.17
ENSG00000260461	-0.0940827	0.72756	10	103877374	103879761	-1	-0.461509	-0.747636	0.455045	ENSG00000260461.1
CBX1	0.0177967	0.72756	17	48070052	48101478	-1	5.77161	0.747392	0.455191	ENSG00000108468.15
COA6	0.0301692	0.72756	1	234373456	234385080	1	3.34505	0.747621	0.455053	ENSG00000168275.16
SUSD3	0.0399661	0.72756	9	93058688	93085133	1	4.84129	0.747247	0.455279	ENSG00000157303.11
SPRY1	-0.046738	0.72756	4	123396795	123403760	1	1.46965	-0.747669	0.455024	ENSG00000164056.11
CDCA7L	-0.0300904	0.72756	7	21900899	21945903	-1	5.61659	-0.747858	0.45491	ENSG00000164649.20
FAM118B	0.0207456	0.72756	11	126211724	126262984	1	3.40707	0.747303	0.455245	ENSG00000197798.9
ENSG00000284671	0.163794	0.72756	16	29075022	29104162	1	-1.28944	0.748023	0.454811	ENSG00000284671.1
P2RY11	0.0356944	0.72756	19	10111693	10115372	1	3.27475	0.747306	0.455244	ENSG00000244165.2
INTS4	-0.0101654	0.72756	11	77878720	77994671	-1	4.98584	-0.747381	0.455198	ENSG00000149262.17
ANKRD34A	0.0430491	0.72756	1	145959441	145964575	-1	-0.287794	0.747549	0.455097	ENSG00000272031.3
USP13	-0.0286297	0.72756	3	179653032	179804366	1	2.82023	-0.747226	0.455291	ENSG00000058056.10
SLC25A26	0.0254326	0.727597	3	66133610	66388116	1	3.43272	0.746893	0.455493	ENSG00000144741.19
CENPB	0.0284722	0.727597	20	3783851	3786740	-1	5.03243	0.747031	0.455409	ENSG00000125817.8
GTF2E1	-0.0192881	0.727597	3	120742637	120783069	1	4.07451	-0.746958	0.455453	ENSG00000153767.10
ALS2CL	0.0403947	0.727597	3	46668995	46693704	-1	5.05706	0.746935	0.455467	ENSG00000178038.17
CDKN3	0.0896132	0.727981	14	54396849	54420218	1	0.316867	0.746421	0.455777	ENSG00000100526.21
DDX50	-0.0180208	0.728042	10	68901286	68946847	1	5.16691	-0.746284	0.45586	ENSG00000107625.14
SAP30L-AS1	-0.0331266	0.728057	5	154325568	154445850	-1	2.61983	-0.746194	0.455914	ENSG00000245275.8
CCL4L2	0.0605403	0.728282	17	36210924	36212878	1	1.7923	0.745854	0.456119	ENSG00000276070.5
TRIM11	0.0196303	0.728282	1	228393673	228406835	-1	4.79374	0.745813	0.456144	ENSG00000154370.16
THAP9-AS1	0.0177877	0.728335	4	82893009	82900960	-1	5.26561	0.745685	0.456222	ENSG00000251022.6
NLRP9P1	-0.101597	0.728335	12	129013336	129016663	1	-1.06773	-0.745611	0.456266	ENSG00000256581.1
KCNN4	0.0344662	0.728407	19	43766533	43780976	-1	3.85339	0.745462	0.456356	ENSG00000104783.15
FAM32A	0.0201593	0.728494	19	16185380	16192046	1	6.07876	0.745299	0.456455	ENSG00000105058.12
RIPOR2	-0.0305349	0.728652	6	24804282	25042170	-1	9.62203	-0.744987	0.456643	ENSG00000111913.20
SLC39A4	0.0531117	0.728652	8	144409742	144416844	-1	1.59226	0.745007	0.456631	ENSG00000147804.10
SLC7A7	0.0443251	0.728751	14	22773222	22829820	-1	6.41737	0.74481	0.456749	ENSG00000155465.20
SLC49A3	0.0576382	0.728802	4	681829	689271	-1	1.41477	0.744684	0.456826	ENSG00000169026.13
SLC39A13	0.021703	0.72884	11	47407132	47416496	1	4.48113	0.744497	0.456939	ENSG00000165915.14
MFSD5	0.0280716	0.72884	12	53251251	53254406	1	4.32907	0.744542	0.456912	ENSG00000182544.9
TAF1C	0.0249416	0.728898	16	84177847	84187070	-1	5.89324	0.744364	0.457019	ENSG00000103168.17
PHC1P1	-0.141506	0.729106	12	55411727	55414787	-1	0.836591	-0.744	0.457239	ENSG00000179899.8
CSF1R	-0.0424402	0.729106	5	150053291	150113372	-1	6.82159	-0.744004	0.457237	ENSG00000182578.14
ENSG00000251555	-0.0975614	0.729114	4	131930031	131975952	-1	-1.40688	-0.743845	0.457333	ENSG00000251555.1
TAB3	-0.0361731	0.729114	X	30827442	30975084	-1	5.33909	-0.743886	0.457308	ENSG00000157625.16
KLHL6	-0.0262831	0.729227	3	183487551	183555706	-1	6.56784	-0.743654	0.457448	ENSG00000172578.12
LINC02648	0.0492581	0.729312	10	6618716	6625346	1	0.955477	0.743492	0.457546	ENSG00000225948.2
MATK	0.0531065	0.729526	19	3777970	3802129	-1	4.19029	0.743196	0.457725	ENSG00000007264.15
AGTPBP1	0.0398967	0.729532	9	85546539	85742029	-1	6.30056	0.743116	0.457774	ENSG00000135049.16
ENSG00000279917	0.0942534	0.729565	17	67611277	67613822	1	-0.813815	0.743008	0.457839	ENSG00000279917.1
ARL10	-0.0352963	0.729595	5	176365487	176401865	1	4.04827	-0.742828	0.457948	ENSG00000175414.7
ENSG00000205740	-0.0576961	0.729595	10	971146	988341	-1	-1.05018	-0.742756	0.457991	ENSG00000205740.2
ZC3H11A	-0.0268136	0.729595	1	203795623	203854999	1	8.02587	-0.742845	0.457937	ENSG00000058673.17
GRIPAP1	0.0234716	0.729599	X	48973720	49002264	-1	6.45769	0.742655	0.458053	ENSG00000068400.13
SLC31A2	0.061394	0.729599	9	113150976	113164140	1	5.31607	0.742605	0.458083	ENSG00000136867.11
MPI	-0.021323	0.729725	15	74890005	74902219	1	4.75108	-0.7424	0.458207	ENSG00000178802.18
ENSG00000280571	-0.0561842	0.729828	3	42705756	42804518	-1	0.623013	-0.742092	0.458393	ENSG00000280571.2
DUS1L	0.0268286	0.729828	17	82057506	82065887	-1	5.78718	0.742178	0.458341	ENSG00000169718.18
ICAM4	-0.0569047	0.729828	19	10286955	10288522	1	0.396035	-0.742073	0.458405	ENSG00000105371.10
ZNF625	-0.102936	0.729914	19	12142090	12156734	-1	-0.945229	-0.741909	0.458504	ENSG00000257591.6
HAR1A	0.0551213	0.730168	20	63102205	63104386	1	-0.151796	0.741572	0.458708	ENSG00000225978.3
ZNF2	-0.0160259	0.730196	2	95165432	95184317	1	2.78604	-0.74137	0.458831	ENSG00000275111.5
YES1P1	0.084111	0.730196	22	25647261	25649232	1	-1.40477	0.741248	0.458904	ENSG00000224003.1
CCDC122	-0.0482625	0.730196	13	43823909	43879740	-1	0.384368	-0.741433	0.458792	ENSG00000151773.13
COQ2	0.0326487	0.730196	4	83261536	83284914	-1	2.39764	0.741299	0.458873	ENSG00000173085.15
FBXL20	-0.0296873	0.730238	17	39252663	39402523	-1	5.33455	-0.741058	0.459019	ENSG00000108306.13
ENSG00000288075	-0.0295688	0.730238	4	9034519	9381269	-1	1.44933	-0.741086	0.459003	ENSG00000288075.1
CKB	-0.0722683	0.730302	14	103519667	103522833	-1	0.503129	-0.740917	0.459105	ENSG00000166165.14
CDCA8	0.0653611	0.730316	1	37692481	37709719	1	1.72313	0.74083	0.459157	ENSG00000134690.11
MIR4453HG	-0.0337969	0.730826	4	152536264	152539263	1	2.86113	-0.739858	0.459746	ENSG00000268471.6
ENSG00000277007	-0.0478794	0.730826	1	219270774	219273387	1	-0.0728188	-0.740049	0.45963	ENSG00000277007.1
GAS5	0.0376244	0.730826	1	173858559	173868882	-1	6.69606	0.74017	0.459558	ENSG00000234741.9
SPCS3	-0.0235626	0.730826	4	176319966	176332245	1	7.25546	-0.739908	0.459716	ENSG00000129128.13
BORCS8-MEF2B	0.0446498	0.730826	19	19145569	19192158	-1	1.82183	0.739893	0.459725	ENSG00000064489.23
CD3G	-0.0324869	0.730826	11	118344344	118355161	1	6.64519	-0.74001	0.459654	ENSG00000160654.11
ENSG00000280383	-0.0526083	0.7309	22	45657019	45680130	1	-0.00426987	-0.739561	0.459927	ENSG00000280383.1
TOMM22	0.0276899	0.7309	22	38681957	38685421	1	5.1227	0.739608	0.459898	ENSG00000100216.6
SPECC1	0.0282707	0.7309	17	20008865	20319026	1	4.36042	0.739612	0.459896	ENSG00000128487.19
LINC02397	0.0461162	0.730906	12	92466451	92492091	1	4.10258	0.739481	0.459975	ENSG00000205056.9
ERCC3	0.0160215	0.730933	2	127257290	127294166	-1	5.58329	0.73938	0.460037	ENSG00000163161.14
LINC02558	0.0461808	0.731065	22	31970823	32037995	1	-0.47085	0.739168	0.460165	ENSG00000230866.2
SP2-DT	0.0435057	0.731213	17	47891219	47895837	-1	0.52986	0.738879	0.46034	ENSG00000264920.3
BRD4	-0.0151941	0.731213	19	15235519	15332545	-1	6.55814	-0.738867	0.460347	ENSG00000141867.19
CEP97	-0.035216	0.7313	3	101724593	101770562	1	4.06281	-0.738703	0.460447	ENSG00000182504.11
PARP8	-0.0337285	0.731388	5	50665899	50846519	1	7.11117	-0.738539	0.460546	ENSG00000151883.19
ZNF266	-0.0276106	0.73153	19	9412429	9435573	-1	6.6856	-0.738318	0.46068	ENSG00000174652.20
NMB	0.0639812	0.731793	15	84655129	84658563	-1	-0.518745	0.737971	0.460891	ENSG00000197696.10
CRB2	0.0647806	0.731868	9	123356170	123380324	1	-1.06043	0.737388	0.461245	ENSG00000148204.12
NBEAL2	0.0472251	0.731868	3	46979666	47009704	1	8.3257	0.737361	0.461262	ENSG00000160796.18
ZNF542P	-0.0220509	0.731868	19	56368099	56379828	1	3.77381	-0.737315	0.461289	ENSG00000240225.10
CFAP251	-0.0521517	0.731868	12	121918592	122003927	1	-0.617845	-0.737304	0.461296	ENSG00000158023.10
IGLV7-46	0.102	0.731868	22	22369614	22370087	1	3.61852	0.737754	0.461023	ENSG00000211649.3
LSM4	0.0392833	0.731868	19	18306236	18323112	-1	4.70863	0.737399	0.461238	ENSG00000130520.11
DNAJB12	0.019593	0.731868	10	72332830	72355149	-1	5.18357	0.73732	0.461287	ENSG00000148719.16
CAMP	0.0897832	0.731868	3	48223347	48225491	1	2.45048	0.737343	0.461273	ENSG00000164047.6
SMIM20	0.0292664	0.731965	4	25861830	25929813	1	3.21424	0.737041	0.461456	ENSG00000250317.9
N4BP2L2	-0.028537	0.731965	13	32432417	32538885	-1	7.71301	-0.737073	0.461437	ENSG00000244754.9
TOR1AIP2	0.0167767	0.731965	1	179839967	179877803	-1	5.40896	0.736984	0.461491	ENSG00000169905.13
HELQ	-0.0141125	0.731982	4	83407343	83455855	-1	4.24908	-0.736892	0.461547	ENSG00000163312.11
SLC41A3-AS1	-0.0552021	0.731985	3	126083659	126095349	1	-1.07812	-0.736815	0.461593	ENSG00000250012.2
RALGDS	-0.023114	0.732033	9	133097720	133149334	-1	5.90364	-0.736692	0.461668	ENSG00000160271.16
TAS2R19	-0.0686821	0.732141	12	11021619	11022620	-1	-1.31757	-0.736507	0.461781	ENSG00000212124.2
LY9	-0.0288695	0.732216	1	160796074	160828261	1	5.63431	-0.736355	0.461873	ENSG00000122224.18
MAP1S	0.0294883	0.732353	19	17719242	17734513	1	4.34179	0.736139	0.462004	ENSG00000130479.11
DPH3	0.0184823	0.732409	3	16257061	16264969	-1	4.56407	0.735933	0.462129	ENSG00000154813.10
SNHG19	0.0541329	0.732409	16	2154792	2155405	-1	1.95365	0.735962	0.462112	ENSG00000260260.2
SYCP2L	0.09455	0.732468	6	10886831	10979320	1	0.13762	0.735652	0.4623	ENSG00000153157.13
TIMM44	0.0227728	0.732468	19	7926718	7943667	-1	4.07257	0.735795	0.462214	ENSG00000104980.8
ANK1	0.0420371	0.732468	8	41653220	41896762	-1	3.70278	0.735677	0.462285	ENSG00000029534.21
SLC35F6	0.0276768	0.732527	2	26764284	26781231	1	4.0932	0.735517	0.462382	ENSG00000213699.9
ENSG00000275120	0.0458196	0.732528	15	84597809	84633988	-1	-0.621621	0.735443	0.462428	ENSG00000275120.3
ENSG00000251660	0.0891149	0.732552	7	30157531	30159534	1	-1.09607	0.735169	0.462594	ENSG00000251660.1
NBAT1	-0.075211	0.732552	6	22133205	22147193	-1	-0.925825	-0.735318	0.462504	ENSG00000260455.2
BTBD1	-0.0160364	0.732552	15	83016423	83067252	-1	5.55406	-0.735106	0.462633	ENSG00000064726.10
KHDRBS1	-0.0174794	0.732552	1	32013868	32060850	1	6.88427	-0.73505	0.462667	ENSG00000121774.18
RHOB	0.0438233	0.732552	2	20447074	20449440	1	5.33941	0.735085	0.462645	ENSG00000143878.10
NDUFAF2	0.029951	0.732563	5	60945177	61154531	1	2.26907	0.73493	0.46274	ENSG00000164182.12
MREG	-0.0245927	0.732563	2	215942584	216034096	-1	2.53993	-0.734891	0.462763	ENSG00000118242.16
ANKRD13A	0.0302295	0.732566	12	109999186	110039763	1	7.08942	0.734815	0.46281	ENSG00000076513.17
SUSD6	0.0380512	0.732858	14	69611596	69715144	1	6.88682	0.734364	0.463084	ENSG00000100647.8
MCRS1	0.0179868	0.732858	12	49556544	49568145	-1	5.42891	0.734414	0.463054	ENSG00000187778.14
DHRS4-AS1	-0.0183057	0.732882	14	23938219	24052555	-1	3.85761	-0.734265	0.463144	ENSG00000215256.5
GRAMD2B	-0.0253602	0.732885	5	126360132	126496494	1	2.14009	-0.734189	0.463191	ENSG00000155324.10
LINC02555	0.114194	0.732931	12	40140926	40142876	-1	0.885225	0.733995	0.463309	ENSG00000260943.1
LRSAM1	0.0199541	0.732931	9	127451489	127503499	1	4.35237	0.734034	0.463285	ENSG00000148356.15
ALKBH1	0.0171346	0.733087	14	77672404	77708023	-1	3.41391	0.733612	0.463542	ENSG00000100601.10
ENSG00000270060	-0.0491371	0.733087	11	47168281	47169563	-1	1.06515	-0.733668	0.463508	ENSG00000270060.1
CD93	0.051978	0.733087	20	23079360	23086324	-1	7.13869	0.733707	0.463484	ENSG00000125810.10
ITGAD	0.0692338	0.733134	16	31393335	31426505	1	0.4216	0.733279	0.463745	ENSG00000156886.12
SH3BP2	0.0316604	0.733134	4	2793071	2841098	1	7.59829	0.732901	0.463975	ENSG00000087266.17
SPATA13	-0.036814	0.733134	13	23979805	24307074	1	7.21	-0.73287	0.463994	ENSG00000182957.16
ENSG00000287958	0.0808145	0.733134	3	39258194	39263352	1	0.0212822	0.732977	0.463929	ENSG00000287958.1
ACACB	-0.0326307	0.733134	12	109116587	109268226	1	3.27753	-0.733365	0.463693	ENSG00000076555.16
TMEM260	0.0295945	0.733134	14	56488354	56650606	1	4.65128	0.732837	0.464014	ENSG00000070269.14
DNAJC8	0.0192316	0.733134	1	28199456	28233029	-1	6.2871	0.73296	0.463939	ENSG00000126698.11
UBE2T	0.0461137	0.733134	1	202331657	202341980	-1	1.59068	0.732943	0.463949	ENSG00000077152.11
LINC02012	0.065945	0.733134	3	197505262	197506986	-1	-1.1254	0.732937	0.463953	ENSG00000272989.1
TFR2	0.0359145	0.733134	7	100620416	100642779	-1	0.78451	0.732828	0.46402	ENSG00000106327.13
AR	0.0641751	0.733138	X	67544021	67730619	1	-0.783739	0.73253	0.464201	ENSG00000169083.18
OSGIN1	0.0468046	0.733138	16	83931311	83966332	1	0.444442	0.732555	0.464186	ENSG00000140961.14
SEPTIN7P2	0.0227708	0.733138	7	45723780	45769042	-1	4.23158	0.732662	0.464121	ENSG00000214765.9
EML4	-0.0291512	0.733138	2	42169353	42332548	1	7.04764	-0.732567	0.464178	ENSG00000143924.19
COMT	0.0252276	0.7333	22	19941371	19969975	1	4.57075	0.732214	0.464394	ENSG00000093010.15
GNA15	0.042532	0.7333	19	3136033	3163749	1	3.12928	0.732274	0.464357	ENSG00000060558.4
ABHD17B	-0.0195451	0.733441	9	71862452	71911193	-1	4.40378	-0.731994	0.464528	ENSG00000107362.14
DNPH1	0.0596028	0.733448	6	43225629	43229481	-1	2.66074	0.731914	0.464577	ENSG00000112667.13
TMEM248	0.0131659	0.733462	7	66921225	66958551	1	6.66675	0.731753	0.464675	ENSG00000106609.16
TOP1	-0.0335897	0.733462	20	41028822	41124487	1	6.76661	-0.731801	0.464646	ENSG00000198900.7
MMP17	0.0442097	0.733643	12	131828393	131851783	1	3.17363	0.73148	0.464842	ENSG00000198598.7
FOSB	-0.0522099	0.733643	19	45467995	45475179	1	1.49791	-0.731417	0.46488	ENSG00000125740.14
COMMD10	-0.0198819	0.733914	5	116085016	116412762	1	3.85046	-0.730989	0.465141	ENSG00000145781.9
ENSG00000288771	-0.0522299	0.733914	9	68957000	68975843	-1	0.264794	-0.731018	0.465124	ENSG00000288771.1
GPRASP1	-0.042694	0.734094	X	102651092	102659083	1	5.37595	-0.730435	0.465479	ENSG00000198932.13
MIPEP	0.0274877	0.734094	13	23730189	23889400	-1	2.23865	0.730441	0.465476	ENSG00000027001.10
LSM14A	-0.0163979	0.734094	19	34172504	34229288	1	7.37044	-0.730622	0.465365	ENSG00000257103.9
ZFHX2-AS1	-0.0509854	0.734094	14	23511760	23560778	1	2.65035	-0.730635	0.465357	ENSG00000157306.14
HEMK1	-0.0241066	0.734094	3	50569152	50596168	1	5.21964	-0.730485	0.465449	ENSG00000114735.10
GPI	0.0258478	0.734103	19	34359480	34402413	1	6.53963	0.730278	0.465575	ENSG00000105220.17
ZNF492	-0.0433289	0.734103	19	22634324	22667671	1	-0.0849169	-0.730348	0.465532	ENSG00000229676.3
MON1B	-0.0140303	0.734173	16	77190835	77202398	1	6.01443	-0.730132	0.465664	ENSG00000103111.15
GOLPH3-DT	0.0579441	0.734209	5	32174471	32175272	1	-1.00345	0.729673	0.465945	ENSG00000272086.1
PMPCA	0.0176067	0.734209	9	136410641	136423761	1	5.1134	0.729141	0.46627	ENSG00000165688.12
BICDL1	-0.0266321	0.734209	12	119989236	120094494	1	4.85286	-0.729946	0.465778	ENSG00000135127.12
SLC8B1	0.0180188	0.734209	12	113298759	113359493	-1	5.72973	0.729379	0.466124	ENSG00000089060.12
MAPKAPK5-AS1	0.0226694	0.734209	12	111839758	111842902	-1	5.0419	0.729232	0.466214	ENSG00000234608.9
PHGDH	0.0444105	0.734209	1	119648411	119744218	1	2.86549	0.729228	0.466216	ENSG00000092621.13
ENSG00000268912	-0.0355503	0.734209	19	58428632	58431148	-1	0.156956	-0.729516	0.46604	ENSG00000268912.1
CEP152	-0.0356491	0.734209	15	48712928	48811146	-1	3.10509	-0.729349	0.466143	ENSG00000103995.14
EDNRB-AS1	-0.0635063	0.734209	13	77779723	77844145	1	-1.16927	-0.729426	0.466096	ENSG00000225579.2
EFCAB7	-0.0294043	0.734209	1	63523372	63572693	1	2.28604	-0.729858	0.465832	ENSG00000203965.13
PPP1CB	0.0238864	0.734209	2	28751640	28802940	1	7.43539	0.729317	0.466162	ENSG00000213639.10
HK2	0.0469649	0.734209	2	74834127	74893359	1	6.03097	0.729196	0.466236	ENSG00000159399.10
ARSK	-0.0281478	0.734209	5	95555101	95605102	1	2.02786	-0.729964	0.465767	ENSG00000164291.17
ENSG00000269176	0.0582461	0.734334	11	62786023	62786785	-1	-0.787947	0.728938	0.466394	ENSG00000269176.2
NSMCE2	0.0210911	0.73436	8	125091679	125367120	1	3.36364	0.728837	0.466456	ENSG00000156831.8
AKIRIN1	0.0160783	0.734468	1	38991276	39006059	1	6.20109	0.728395	0.466726	ENSG00000174574.16
ENSG00000238045	0.0610895	0.734468	16	29808636	29821252	-1	0.321131	0.728184	0.466854	ENSG00000238045.9
SERPINE1	0.0590229	0.734468	7	101127104	101139247	1	0.163561	0.727991	0.466973	ENSG00000106366.9
BZW2	-0.0244951	0.734468	7	16646131	16706523	1	4.90425	-0.727993	0.466971	ENSG00000136261.16
TRAFD1	0.0566777	0.734468	12	112125538	112153604	1	6.47039	0.728133	0.466886	ENSG00000135148.12
MRNIP	0.0319135	0.734468	5	179835133	179862173	-1	5.45977	0.728604	0.466598	ENSG00000161010.16
ARMC8	-0.0167611	0.734468	3	138187248	138298384	1	5.4925	-0.728252	0.466813	ENSG00000114098.18
ENSG00000289106	-0.0326481	0.734468	1	161364227	161364751	1	0.771963	-0.728247	0.466816	ENSG00000289106.1
STARD7	-0.0162748	0.734468	2	96184859	96208827	-1	6.81462	-0.728506	0.466658	ENSG00000084090.14
LINC01366	-0.0410548	0.734468	5	170307722	170335508	1	-0.478225	-0.728194	0.466849	ENSG00000235172.9
AGAP10P	-0.0908812	0.734639	10	45678692	45700532	1	-0.789347	-0.72774	0.467126	ENSG00000230869.1
STK32C	-0.0342258	0.734688	10	132207492	132331847	-1	2.50664	-0.727616	0.467202	ENSG00000165752.17
ITGB1	0.0296381	0.734706	10	32887273	33005792	-1	7.71417	0.727523	0.467259	ENSG00000150093.20
SUGP2	-0.028964	0.735106	19	18990888	19034023	-1	7.01243	-0.727035	0.467558	ENSG00000064607.17
EPSTI1	-0.11255	0.735435	13	42886388	42992271	-1	5.99419	-0.72633	0.467989	ENSG00000133106.15
SLC24A4	-0.0550952	0.735435	14	92322581	92501481	1	5.04613	-0.726531	0.467866	ENSG00000140090.18
RPUSD3	0.0240666	0.735435	3	9837849	9844602	-1	4.24111	0.726422	0.467933	ENSG00000156990.14
GASK1B	-0.0652649	0.735435	4	158124474	158173318	-1	4.67043	-0.726389	0.467953	ENSG00000164125.16
ENSG00000261200	-0.055806	0.735435	16	33541842	33545812	-1	0.710245	-0.726325	0.467992	ENSG00000261200.1
EPS8L1	0.0524593	0.735527	19	55072020	55087923	1	0.133089	0.725638	0.468413	ENSG00000131037.15
SLC26A6	0.0245205	0.735527	3	48625723	48635493	-1	4.39477	0.72553	0.468479	ENSG00000225697.13
SIGLEC1	-0.202583	0.735527	20	3686970	3712600	-1	3.90721	-0.725973	0.468207	ENSG00000088827.13
HSPA1B	0.0513168	0.735527	6	31827738	31830254	1	4.56483	0.725775	0.468329	ENSG00000204388.7
ZBTB40	-0.0260141	0.735527	1	22428838	22531157	1	6.35858	-0.725802	0.468312	ENSG00000184677.18
CWC22	-0.0239396	0.735527	2	179944876	180007297	-1	5.09878	-0.725544	0.468471	ENSG00000163510.14
ATF5	0.0529871	0.735527	19	49928702	49933935	1	3.48307	0.725879	0.468265	ENSG00000169136.13
ENSG00000276900	0.03657	0.735527	12	31729117	31731204	1	2.08249	0.725496	0.4685	ENSG00000276900.1
USP22	-0.0116689	0.735527	17	20999596	21043760	-1	6.66738	-0.725568	0.468456	ENSG00000124422.12
HINT1	0.026189	0.735527	5	131155383	131224468	-1	6.83945	0.725827	0.468297	ENSG00000169567.13
SLC26A4-AS1	-0.0883081	0.73557	7	107650260	107662204	-1	-0.984507	-0.725232	0.468662	ENSG00000233705.8
EIF4ENIF1	-0.0133323	0.73557	22	31436977	31496108	-1	4.5007	-0.725324	0.468605	ENSG00000184708.18
IGSF8	0.0272362	0.73557	1	160091340	160098943	-1	4.91125	0.725247	0.468652	ENSG00000162729.14
HSPA2	-0.0527527	0.735783	14	64535905	64546173	1	-1.21927	-0.724821	0.468914	ENSG00000126803.10
ACD	0.0312477	0.735783	16	67657512	67660815	-1	3.99102	0.72479	0.468933	ENSG00000102977.17
DYNC1LI1	-0.0236002	0.735783	3	32525974	32570858	-1	5.26569	-0.724844	0.4689	ENSG00000144635.9
SLC9A8	0.0371136	0.735786	20	49812713	49892242	1	5.5793	0.724714	0.468979	ENSG00000197818.12
KPTN	0.0441417	0.735863	19	47475150	47484265	-1	2.55297	0.723022	0.470017	ENSG00000118162.14
GMNN	0.0463044	0.735863	6	24774931	24786099	1	2.37471	0.723546	0.469696	ENSG00000112312.10
HEATR9	-0.0805161	0.735863	17	35854946	35868891	-1	-0.71849	-0.723549	0.469694	ENSG00000270379.6
NME1	0.0481618	0.735863	17	51153559	51162428	1	3.72524	0.724134	0.469335	ENSG00000239672.8
ENSG00000269553	-0.08948	0.735863	19	35330843	35331920	1	0.899792	-0.723725	0.469586	ENSG00000269553.1
B9D1	0.0531806	0.735863	17	19334308	19378193	-1	-0.167668	0.724465	0.469132	ENSG00000108641.20
XRN2	-0.0278322	0.735863	20	21303331	21389825	1	6.82866	-0.723868	0.469498	ENSG00000088930.8
CLEC18C	0.155115	0.735863	16	70173322	70187361	1	-0.950339	0.723908	0.469474	ENSG00000157335.21
CEACAM19	0.0564134	0.735863	19	44662278	44684359	1	0.71443	0.723313	0.469839	ENSG00000186567.14
ENSG00000240401	0.0376785	0.735863	2	55282350	55346049	1	0.0179778	0.723632	0.469643	ENSG00000240401.9
PUF60	0.0282435	0.735863	8	143816344	143829352	-1	5.74814	0.723113	0.469962	ENSG00000179950.14
COG7	-0.013734	0.735863	16	23388493	23453189	-1	3.66013	-0.723191	0.469913	ENSG00000168434.13
NR3C2	-0.0607583	0.735863	4	148078762	148444698	-1	1.61174	-0.724109	0.46935	ENSG00000151623.15
CENPJ	-0.0254504	0.735863	13	24882279	24922889	-1	3.02273	-0.724421	0.469159	ENSG00000151849.16
C1orf116	0.0616953	0.735863	1	207018522	207032756	-1	-0.401665	0.723502	0.469723	ENSG00000182795.13
FGD3	0.0262801	0.735863	9	92947523	93036236	1	8.09969	0.723143	0.469943	ENSG00000127084.19
COCH	-0.057722	0.735863	14	30874514	30895065	1	1.02357	-0.724268	0.469253	ENSG00000100473.18
HNRNPF	-0.0186838	0.735863	10	43385617	43409186	-1	7.63144	-0.723043	0.470005	ENSG00000169813.17
XRCC3	-0.0280959	0.735863	14	103697609	103715504	-1	2.61426	-0.72423	0.469276	ENSG00000126215.14
PKD1P1	-0.118601	0.735863	16	16310341	16334190	1	2.78343	-0.72306	0.469994	ENSG00000244257.5
SRM	0.0444594	0.735863	1	11054584	11060020	-1	4.37466	0.72374	0.469577	ENSG00000116649.10
PDK2	0.0274111	0.735863	17	50094737	50112152	1	3.90763	0.72397	0.469436	ENSG00000005882.12
TMED5	-0.0293877	0.735903	1	93149742	93180516	-1	6.18431	-0.722879	0.470105	ENSG00000117500.13
LCMT1-AS1	-0.0364508	0.735903	16	25085168	25111555	-1	0.262439	-0.722279	0.470473	ENSG00000260448.7
P2RX7	-0.0515459	0.735903	12	121132819	121188032	1	4.41791	-0.722283	0.470471	ENSG00000089041.17
CYP4F22	-0.0732231	0.735903	19	15508525	15552317	1	-0.0973861	-0.72255	0.470307	ENSG00000171954.13
LINC02449	0.0469028	0.735903	12	8235415	8242564	1	0.0900379	0.72243	0.470381	ENSG00000215241.4
FGFR1	0.0334051	0.735903	8	38400215	38468834	-1	2.23185	0.722406	0.470395	ENSG00000077782.22
ENSG00000273432	0.0569228	0.735903	7	43951910	44019151	-1	-0.483813	0.722732	0.470195	ENSG00000273432.1
RBM20	-0.0546196	0.735903	10	110644336	110839468	1	0.841741	-0.722583	0.470287	ENSG00000203867.8
ENSG00000204003	0.0834405	0.735903	9	136738167	136748453	-1	0.0407787	0.722248	0.470492	ENSG00000204003.8
LAIR2	-0.0638616	0.735903	19	54497879	54510687	1	0.751686	-0.722459	0.470363	ENSG00000167618.10
AMFR	-0.0165625	0.735934	16	56361452	56425545	-1	5.43498	-0.722075	0.470599	ENSG00000159461.15
CHID1	0.0260754	0.735934	11	867859	915058	-1	3.9091	0.72207	0.470602	ENSG00000177830.18
ENSG00000285006	0.0915476	0.735983	14	73366897	73463642	-1	1.74288	0.721662	0.470852	ENSG00000285006.1
LINC00894	-0.0435265	0.735983	X	149938613	150224580	1	3.28266	-0.721862	0.470729	ENSG00000235703.7
FRA10AC1	-0.0180275	0.735983	10	93667883	93702592	-1	4.46341	-0.721825	0.470752	ENSG00000148690.12
ENSG00000286796	-0.0599169	0.735983	2	43128819	43131999	1	-0.350659	-0.72169	0.470835	ENSG00000286796.1
RMI2	0.051572	0.735983	16	11249619	11381662	1	2.39236	0.72158	0.470903	ENSG00000175643.10
KRTCAP3	0.0424365	0.735983	2	27442366	27446481	1	0.920138	0.721584	0.4709	ENSG00000157992.12
MIR5195	0.0706624	0.736053	14	106850885	106850999	-1	-1.24227	0.721046	0.471231	ENSG00000265929.1
SMIM14	-0.031308	0.736053	4	39546336	39638902	-1	6.0225	-0.720939	0.471296	ENSG00000163683.12
KCTD21-AS1	-0.0544864	0.736053	11	78139771	78175323	1	0.207387	-0.721127	0.471181	ENSG00000246174.9
ENSG00000260000	0.0479615	0.736053	6	100881471	100882987	1	-0.673385	0.720967	0.47128	ENSG00000260000.2
ENSG00000229180	-0.0198907	0.736053	7	66526088	66592397	-1	4.49305	-0.721326	0.471059	ENSG00000229180.8
SMPDL3A	0.0498069	0.736053	6	122789049	122809720	1	2.16406	0.720921	0.471308	ENSG00000172594.13
TPT1-AS1	0.0241708	0.736053	13	45341345	45417975	1	4.82139	0.72108	0.47121	ENSG00000170919.16
CREB3	0.0269984	0.736053	9	35732598	35736999	1	3.72385	0.721209	0.471131	ENSG00000107175.12
AP1S1	0.0330952	0.736179	7	101154456	101161596	1	2.61922	0.720716	0.471434	ENSG00000106367.15
RABGGTB	-0.0147979	0.736221	1	75786197	75795086	1	5.70404	-0.720391	0.471634	ENSG00000137955.16
IGKV2-24	0.0943627	0.736221	2	89176328	89177160	-1	3.98177	0.720161	0.471775	ENSG00000241294.1
ATP2C1	-0.0178038	0.736221	3	130850595	131016712	1	5.66282	-0.720293	0.471694	ENSG00000017260.20
ZFAT	-0.020531	0.736221	8	134477788	134713049	-1	3.31886	-0.720211	0.471744	ENSG00000066827.16
SEPTIN10	-0.0514899	0.736221	2	109542799	109614143	-1	0.551377	-0.720496	0.471569	ENSG00000186522.15
TLCD2	0.0441683	0.736221	17	1702816	1710377	-1	-0.29785	0.720164	0.471773	ENSG00000185561.10
TACC1	-0.0319451	0.736221	8	38728186	38853028	1	6.92913	-0.720458	0.471592	ENSG00000147526.20
RP9P	0.0535315	0.736557	7	32916815	32943176	-1	-0.340686	0.719738	0.472035	ENSG00000205763.14
SMG1P6	-0.0943167	0.73666	16	29425800	29447026	-1	-0.914351	-0.719525	0.472166	ENSG00000254634.4
TFAP2E-AS1	-0.0402912	0.73666	1	35569807	35577771	-1	0.585202	-0.719192	0.472371	ENSG00000239636.2
IGLV7-43	0.0897753	0.73666	22	22395018	22395489	1	3.31845	0.719258	0.472331	ENSG00000211652.2
ENSG00000260160	0.0554542	0.73666	19	52058490	52063703	-1	-0.716287	0.719285	0.472314	ENSG00000260160.1
SYNE2	-0.0521448	0.73666	14	63761899	64226433	1	7.07897	-0.719366	0.472264	ENSG00000054654.20
IL18BP	-0.0234974	0.73666	11	71998613	72005715	1	3.59598	-0.719382	0.472254	ENSG00000137496.18
PDCD2	0.0143982	0.73674	6	170575295	170584692	-1	5.37649	0.719035	0.472468	ENSG00000071994.11
GOLGA2	-0.0203024	0.736771	9	128255829	128276026	-1	5.48809	-0.718929	0.472533	ENSG00000167110.19
PXMP2	0.0465285	0.73703	12	132687587	132704985	1	0.890714	0.718587	0.472744	ENSG00000176894.10
TNFAIP3	-0.0315156	0.73707	6	137867214	137883312	1	5.85261	-0.718472	0.472814	ENSG00000118503.16
PGK1	0.0239742	0.737171	X	77910739	78129295	1	8.18749	0.718226	0.472966	ENSG00000102144.15
MAGIX	0.037529	0.737171	X	49162564	49168483	1	-0.283607	0.717903	0.473165	ENSG00000269313.5
FBXO3	-0.0263367	0.737171	11	33740939	33774543	-1	5.57069	-0.717782	0.473239	ENSG00000110429.14
MEAK7	-0.0189989	0.737171	16	84476355	84554033	-1	3.06995	-0.71793	0.473148	ENSG00000140950.16
ENDOG	0.0526744	0.737171	9	128818500	128822676	1	1.28977	0.717784	0.473239	ENSG00000167136.7
SLC27A5	0.0357728	0.737171	19	58479512	58512413	-1	1.14835	0.71815	0.473013	ENSG00000083807.10
ENSG00000275764	0.0195891	0.737171	12	27037100	27038960	1	3.6923	0.717835	0.473207	ENSG00000275764.1
STAT4	-0.0301948	0.737171	2	191029576	191151596	-1	5.13484	-0.717847	0.473199	ENSG00000138378.19
SHISA9	-0.0608767	0.737412	16	12901598	13240416	1	0.635557	-0.717311	0.47353	ENSG00000237515.9
SEPTIN2	-0.0150895	0.737412	2	241315100	241354027	1	7.68067	-0.717239	0.473574	ENSG00000168385.18
LINC02256	-0.0441162	0.737412	15	30427080	30470946	-1	0.923432	-0.717315	0.473527	ENSG00000289083.1
DNAJC14	-0.0141388	0.737412	12	55820960	55830824	-1	5.1948	-0.717244	0.473571	ENSG00000135392.19
RBM23	0.0216096	0.737487	14	22893204	22919182	-1	6.82192	0.717004	0.473719	ENSG00000100461.18
ENSG00000286482	-0.051158	0.737487	6	157377062	157380896	-1	0.0923082	-0.71697	0.47374	ENSG00000286482.1
NT5DC4	0.0949411	0.737487	2	112721020	112742879	1	-0.254599	0.716941	0.473758	ENSG00000144130.12
C1orf43	0.0197337	0.737559	1	154206696	154220637	-1	6.27225	0.716793	0.473849	ENSG00000143612.21
MMUT	-0.0190019	0.737581	6	49430360	49463253	-1	4.24763	-0.716697	0.473908	ENSG00000146085.8
HERC4	-0.0194584	0.737686	10	67921899	68075301	-1	6.06619	-0.716507	0.474025	ENSG00000148634.16
ENSG00000260793	0.0395049	0.737686	17	44221401	44223710	1	2.07367	0.716316	0.474143	ENSG00000260793.3
TCF4	-0.0389467	0.737686	18	55222185	55664787	-1	5.44117	-0.716295	0.474156	ENSG00000196628.20
TGIF2	-0.0169094	0.737686	20	36573488	36593950	1	5.0583	-0.716321	0.47414	ENSG00000118707.11
KL	-0.0903322	0.737691	13	33016423	33066143	1	-1.33529	-0.716217	0.474204	ENSG00000133116.8
PPP2CB	-0.0167291	0.737739	8	30774457	30814314	-1	4.72803	-0.715948	0.47437	ENSG00000104695.13
PPP2R2B	0.0703435	0.737739	5	146580742	147084784	-1	0.858487	0.716082	0.474288	ENSG00000156475.19
CREB3L2	-0.0302718	0.737739	7	137874979	138002086	-1	5.14346	-0.715959	0.474363	ENSG00000182158.16
PPP3CC	0.0190358	0.737791	8	22440819	22541142	1	4.88885	0.715163	0.474854	ENSG00000120910.15
AURKB	0.0775246	0.737791	17	8204733	8210600	-1	1.24039	0.715594	0.474589	ENSG00000178999.13
SLC38A9	-0.0155614	0.737791	5	55625845	55773194	-1	3.69474	-0.715628	0.474568	ENSG00000177058.12
ENSG00000274828	0.0289603	0.737791	18	79677287	79679358	-1	1.84597	0.715253	0.474799	ENSG00000274828.1
ENSG00000286044	0.0491159	0.737791	11	121674261	121928976	1	-0.43853	0.715224	0.474817	ENSG00000286044.1
GOLGA3	-0.0128052	0.737791	12	132768902	132829143	-1	6.41042	-0.715249	0.474801	ENSG00000090615.16
CCDC14	-0.0347867	0.737791	3	123897305	123961408	-1	5.50695	-0.715686	0.474532	ENSG00000175455.16
SWAP70	-0.034099	0.737791	11	9664077	9752993	1	6.24709	-0.715662	0.474547	ENSG00000133789.15
MIS12	-0.0162731	0.737791	17	5486285	5490814	1	4.96766	-0.715258	0.474796	ENSG00000167842.16
TRAF5	-0.027557	0.737791	1	211326615	211374946	1	6.54792	-0.71521	0.474826	ENSG00000082512.15
RNH1	-0.0268644	0.738365	11	494512	507300	-1	6.13639	-0.714492	0.475269	ENSG00000023191.17
INIP	-0.0162037	0.738582	9	112683926	112718149	-1	4.73057	-0.714193	0.475454	ENSG00000148153.14
PDCD7	-0.015823	0.738651	15	65117379	65133808	-1	4.54336	-0.713879	0.475648	ENSG00000090470.15
PSME2	0.0453985	0.738651	14	24143362	24147570	-1	7.35392	0.713696	0.475761	ENSG00000100911.16
DNAJC30	0.0318181	0.738651	7	73680918	73683453	-1	2.0133	0.713465	0.475904	ENSG00000176410.8
ITPRIPL2	-0.0476028	0.738651	16	19113932	19121629	1	3.79202	-0.713929	0.475617	ENSG00000205730.7
ENSG00000286942	-0.0888347	0.738651	2	231518582	231521067	-1	-1.00961	-0.713549	0.475851	ENSG00000286942.1
DEAF1	0.0294033	0.738651	11	644233	707118	-1	4.13178	0.714002	0.475572	ENSG00000177030.19
SERPING1	0.158972	0.738651	11	57597387	57619171	1	4.16539	0.713658	0.475784	ENSG00000149131.17
OSBPL3	-0.0252941	0.738651	7	24796540	24981634	-1	4.8048	-0.713551	0.47585	ENSG00000070882.13
GMPPB	0.0270413	0.738651	3	49716844	49723973	-1	4.25566	0.713463	0.475904	ENSG00000173540.14
ARF3	0.0205725	0.738797	12	48935723	48957487	-1	7.08323	0.713238	0.476044	ENSG00000134287.10
ENSG00000237343	0.062682	0.738903	1	144418113	144419192	-1	0.50709	0.713036	0.476169	ENSG00000237343.1
LAGE3	0.0504554	0.738903	X	154477775	154479281	-1	2.63742	0.712924	0.476238	ENSG00000196976.8
NLK	-0.0173619	0.738903	17	28041737	28196381	1	4.42536	-0.71284	0.47629	ENSG00000087095.13
RPP21	0.032586	0.738903	6	30345131	30346884	1	3.78938	0.712836	0.476292	ENSG00000241370.6
ENSG00000261338	-0.0255876	0.73892	2	218255319	218257366	1	2.91389	-0.712746	0.476348	ENSG00000261338.2
FBXO11	-0.0292332	0.738932	2	47789316	47906498	-1	6.62997	-0.712522	0.476486	ENSG00000138081.22
PPIA	0.030499	0.738932	7	44796680	44824564	1	9.03771	0.712514	0.476491	ENSG00000196262.15
SCOC-AS1	-0.0354171	0.738932	4	140283724	140373406	-1	0.888598	-0.712583	0.476448	ENSG00000196951.12
NUP88	-0.0183239	0.738942	17	5360963	5419676	-1	5.41781	-0.712357	0.476588	ENSG00000108559.12
FOXRED1	-0.0198917	0.738942	11	126269024	126278131	1	4.59014	-0.712357	0.476588	ENSG00000110074.12
TTC31	-0.015913	0.738973	2	74483073	74494559	1	5.4322	-0.712252	0.476654	ENSG00000115282.21
ZMYM6	-0.0185599	0.739141	1	34986165	35031945	-1	5.24516	-0.711712	0.476988	ENSG00000163867.17
MGST3	0.0304439	0.739141	1	165631213	165661796	1	3.94071	0.711712	0.476988	ENSG00000143198.13
RAD51-AS1	0.0301252	0.739141	15	40686183	40695107	-1	4.54067	0.711976	0.476824	ENSG00000245849.8
PPID	0.0162452	0.739141	4	158709127	158723396	-1	5.22052	0.711837	0.47691	ENSG00000171497.5
ENSG00000271327	-0.0587999	0.739141	12	89367807	89369301	1	-0.172222	-0.711819	0.476921	ENSG00000271327.1
ENSG00000251417	-0.0533781	0.73916	16	28802743	28817828	1	-0.930761	-0.711619	0.477045	ENSG00000251417.2
RNF2	-0.02273	0.739511	1	185045526	185102603	1	4.44542	-0.711107	0.477362	ENSG00000121481.11
MMP25-AS1	0.0308553	0.739511	16	3037400	3059370	-1	4.68902	0.711149	0.477336	ENSG00000261971.9
MCUB	-0.0229329	0.739598	4	109560209	109688719	1	5.88534	-0.710943	0.477463	ENSG00000005059.16
GON7	0.0241264	0.739602	14	93202894	93207065	-1	2.85588	0.710595	0.477679	ENSG00000170270.5
PLEKHG2	-0.022956	0.739602	19	39412669	39428415	1	5.11154	-0.710732	0.477594	ENSG00000090924.15
SSR3	0.0276337	0.739602	3	156539553	156555149	-1	6.18673	0.71052	0.477726	ENSG00000114850.7
VANGL1	-0.0304985	0.739602	1	115641970	115698224	1	2.64768	-0.710634	0.477655	ENSG00000173218.15
DNAJB11	0.024407	0.739602	3	186567403	186585800	1	5.5275	0.710654	0.477643	ENSG00000090520.12
PLS1	0.0499218	0.739602	3	142596393	142713664	1	0.234314	0.710501	0.477737	ENSG00000120756.13
RABL2B	-0.0195978	0.739667	22	50767501	50783667	-1	5.11545	-0.710361	0.477824	ENSG00000079974.19
TRMT2A	0.0232142	0.739683	22	20111875	20117392	-1	5.02648	0.709979	0.478061	ENSG00000099899.15
TRIM39	0.0136999	0.739683	6	30326469	30343729	1	4.73622	0.710105	0.477983	ENSG00000204599.15
MOB3C	0.0336426	0.739683	1	46607719	46616811	-1	5.08166	0.710107	0.477981	ENSG00000142961.16
AGAP2	-0.0163949	0.739683	12	57723761	57742157	-1	5.81292	-0.709992	0.478052	ENSG00000135439.12
TPCN1	-0.0201876	0.739683	12	113221050	113298585	1	5.72131	-0.710106	0.477982	ENSG00000186815.13
SAC3D1	0.0454439	0.739796	11	65040901	65044828	1	1.42425	0.709789	0.478178	ENSG00000168061.17
NIPSNAP3B	0.0431266	0.739854	9	104764129	104777764	1	2.01582	0.709511	0.478351	ENSG00000165028.12
TRMT6	-0.0147983	0.739854	20	5937228	5950558	-1	4.04718	-0.709259	0.478507	ENSG00000089195.15
KYAT1	0.0314266	0.739854	9	128832942	128882494	-1	2.46284	0.709269	0.478501	ENSG00000171097.14
ZSCAN16-AS1	0.0303331	0.739854	6	28015122	28137313	-1	2.31595	0.70929	0.478487	ENSG00000269293.4
TAPT1	-0.0191825	0.739854	4	16160505	16227410	-1	5.6116	-0.709218	0.478532	ENSG00000169762.17
DDT	0.0464834	0.739854	22	23971365	23979828	-1	4.44489	0.709223	0.478529	ENSG00000099977.15
KHDC1	0.0484395	0.739854	6	73241314	73310365	-1	-0.364748	0.709608	0.47829	ENSG00000135314.13
ERG28	0.029494	0.739894	14	75649791	75660876	-1	3.36824	0.70903	0.478649	ENSG00000133935.7
C3orf18	-0.0215155	0.739894	3	50558025	50571027	-1	2.58107	-0.709093	0.47861	ENSG00000088543.15
NSUN5P1	-0.0304666	0.739961	7	75410322	75416794	1	7.39038	-0.708829	0.478773	ENSG00000223705.10
PLCB2	0.0246094	0.739961	15	40278176	40307935	-1	8.36716	0.708815	0.478782	ENSG00000137841.12
SERPINB8	0.0244177	0.739968	18	63970029	64019779	1	4.44849	0.708734	0.478832	ENSG00000166401.15
ZNF559	0.0225743	0.740077	19	9323772	9351162	1	4.64627	0.708465	0.478999	ENSG00000188321.14
PRDX1	0.0311359	0.740077	1	45510914	45542732	-1	6.28016	0.708483	0.478988	ENSG00000117450.15
MRPL2	0.0265792	0.740077	6	43054029	43059438	-1	3.54806	0.708401	0.479039	ENSG00000112651.12
ZNF34	-0.0180838	0.740326	8	144772224	144787345	-1	1.93662	-0.708069	0.479245	ENSG00000196378.13
ENSG00000257027	-0.0223723	0.740381	12	9658567	9662085	1	4.04262	-0.707939	0.479326	ENSG00000257027.1
MYD88	0.0459053	0.740453	3	38138478	38143022	1	7.35917	0.707791	0.479417	ENSG00000172936.16
ENSG00000276649	0.0737799	0.740636	20	1888128	1894374	-1	-0.362918	0.70749	0.479604	ENSG00000276649.1
ENSG00000240859	-0.0322172	0.740636	7	149549	155465	1	1.7447	-0.707355	0.479688	ENSG00000240859.3
IP6K1	0.0211485	0.740636	3	49724294	49786542	-1	5.61383	0.707308	0.479717	ENSG00000176095.12
ENSG00000270012	-0.0300099	0.740636	X	49273054	49275768	1	2.40576	-0.707386	0.479669	ENSG00000270012.1
HERC6	-0.0889535	0.740768	4	88378739	88443097	1	4.58325	-0.707098	0.479847	ENSG00000138642.16
DACH1	0.0499133	0.740865	13	71437966	71867204	-1	1.90906	0.706924	0.479956	ENSG00000276644.5
HNRNPCP1	0.153362	0.740973	14	58521223	58521988	1	-0.861149	0.706738	0.480071	ENSG00000258900.1
AP2A1	0.019259	0.741025	19	49767001	49807114	1	6.12021	0.706611	0.48015	ENSG00000196961.13
ILVBL	0.0252934	0.741026	19	15114984	15125786	-1	3.89754	0.706537	0.480196	ENSG00000105135.16
FPR3	-0.0805616	0.741261	19	51795157	51826190	1	-0.125721	-0.706219	0.480393	ENSG00000187474.5
TK1	0.091931	0.741856	17	78174091	78187233	-1	1.78213	0.705526	0.480824	ENSG00000167900.12
ZBTB8OS	0.0227248	0.741902	1	32600172	32650903	-1	4.08062	0.705404	0.480899	ENSG00000176261.16
PACSIN1	-0.0448766	0.741934	6	34466061	34535229	1	2.32912	-0.705298	0.480965	ENSG00000124507.11
ZNF731P	-0.0517467	0.742077	1	247189851	247210856	-1	6.34525	-0.705076	0.481104	ENSG00000227671.4
DDX39A	0.0247073	0.742208	19	14408798	14419383	-1	5.70245	0.704867	0.481233	ENSG00000123136.15
ENSG00000272072	-0.0607259	0.742257	7	107192559	107193300	-1	-0.966476	-0.704687	0.481346	ENSG00000272072.1
YIPF4	-0.0195834	0.742257	2	32277904	32316594	1	6.1134	-0.70467	0.481356	ENSG00000119820.11
CNOT11	0.0142373	0.742303	2	101252886	101270316	1	5.51666	0.704549	0.481431	ENSG00000158435.8
PDGFRA	0.0723134	0.742651	4	54229280	54298245	1	-1.1112	0.704071	0.481728	ENSG00000134853.12
ZNF527	-0.0205126	0.742651	19	37371061	37393066	1	2.70197	-0.704041	0.481748	ENSG00000189164.15
WDR25	0.0289356	0.742765	14	100376418	100530303	1	2.04125	0.703775	0.481913	ENSG00000176473.14
THAP9	-0.0271342	0.742765	4	82900684	82919969	1	1.70645	-0.703793	0.481901	ENSG00000168152.13
TOP2A	-0.0814958	0.742796	17	40388525	40417896	-1	3.53798	-0.703597	0.482023	ENSG00000131747.15
LINC02696	-0.0530883	0.742796	11	45355371	45367577	1	-0.956832	-0.703628	0.482004	ENSG00000254427.3
MRPL46	0.0190557	0.742995	15	88459477	88467390	-1	3.6708	0.702979	0.482408	ENSG00000259494.2
GPKOW	0.0227849	0.742995	X	49113407	49123735	-1	4.28458	0.702734	0.482561	ENSG00000068394.11
CCDC144A	-0.170494	0.742995	17	16689537	16777881	1	0.890945	-0.702823	0.482505	ENSG00000170160.18
AFF3	-0.0373472	0.742995	2	99545419	100192428	-1	5.41571	-0.702984	0.482405	ENSG00000144218.21
SFXN2	0.0235423	0.742995	10	102714538	102743492	1	3.35146	0.702738	0.482558	ENSG00000156398.13
JOSD2	0.0451133	0.742995	19	50505998	50511220	-1	2.60362	0.702968	0.482415	ENSG00000161677.12
DNAJC25	0.020584	0.742995	9	111631334	111654351	1	2.37624	0.703228	0.482253	ENSG00000059769.20
RPGR	-0.0379182	0.742995	X	38269163	38327544	-1	4.1216	-0.703239	0.482246	ENSG00000156313.15
ENSG00000286450	-0.0542402	0.742995	11	46920880	46929320	1	-1.00435	-0.702938	0.482434	ENSG00000286450.1
LINC02325	0.0260897	0.743061	14	97427071	97582146	1	2.46658	0.702592	0.482649	ENSG00000246084.6
H2AJ	0.025652	0.74308	12	14774405	14778002	1	3.8866	0.702346	0.482803	ENSG00000246705.5
ENSG00000289278	-0.0735222	0.74308	14	100683769	100689109	1	-0.940655	-0.702281	0.482843	ENSG00000289278.1
ELMOD2	-0.0193409	0.74308	4	140524168	140553770	1	4.57916	-0.702295	0.482834	ENSG00000179387.10
IQSEC1	0.02477	0.74308	3	12897043	13283281	-1	7.77025	0.702332	0.482811	ENSG00000144711.16
CEROX1	-0.0475668	0.743496	16	975761	981596	-1	3.43649	-0.701774	0.483159	ENSG00000260807.7
CD7	0.0481699	0.743586	17	82314868	82317608	-1	6.49778	0.701534	0.483308	ENSG00000173762.8
ZBED8	-0.035951	0.743586	5	160393148	160400054	-1	0.0823532	-0.701556	0.483295	ENSG00000221886.4
CACNA1I	-0.039122	0.743664	22	39570753	39689735	1	2.04282	-0.701352	0.483422	ENSG00000100346.18
ENTPD4	-0.0258179	0.743664	8	23385783	23457695	-1	6.81605	-0.701307	0.48345	ENSG00000197217.13
DPEP3	0.0675585	0.743692	16	67975663	67980549	-1	1.76379	0.701206	0.483513	ENSG00000141096.6
NFE2L1-DT	0.0485867	0.743757	17	48045141	48048107	-1	-0.377498	0.701064	0.483601	ENSG00000263412.2
FAM83G	-0.0221895	0.744129	17	18968789	19004764	-1	2.73907	-0.700604	0.483888	ENSG00000188522.15
NDUFS6	0.0393184	0.744218	5	1801407	1816048	1	4.27169	0.700325	0.484062	ENSG00000145494.12
ATP2B4	-0.0374031	0.744218	1	203626787	203744081	1	6.84684	-0.700293	0.484082	ENSG00000058668.15
NEURL1	-0.0450237	0.744218	10	103493705	103592546	1	2.19965	-0.700312	0.484071	ENSG00000107954.11
IP6K2	0.0162991	0.744316	3	48688003	48740353	-1	5.96899	0.700117	0.484192	ENSG00000068745.15
ST20-AS1	0.0370283	0.744344	15	79922771	79926993	1	1.66717	0.700015	0.484256	ENSG00000259642.2
MED18	0.0200634	0.744657	1	28329002	28335965	1	3.72556	0.698408	0.485259	ENSG00000130772.14
MATR3	-0.106902	0.744657	5	139273752	139331671	1	3.26899	-0.698989	0.484896	ENSG00000280987.4
P3H2	-0.0607143	0.744657	3	189956728	190122437	-1	-0.660361	-0.699196	0.484767	ENSG00000090530.10
VEGFB	0.0435116	0.744657	11	64234584	64239264	1	3.76028	0.698559	0.485165	ENSG00000173511.10
SNX16	-0.0321993	0.744657	8	81799581	81842866	-1	2.89874	-0.698604	0.485137	ENSG00000104497.15
ILKAP	0.0179055	0.744657	2	238170402	238203708	-1	4.67239	0.698653	0.485106	ENSG00000132323.9
CYTIP	-0.0162223	0.744657	2	157414619	157488961	-1	7.50685	-0.698803	0.485012	ENSG00000115165.10
ENSG00000232611	-0.0335299	0.744657	X	136840931	136847797	-1	1.06461	-0.699387	0.484648	ENSG00000232611.1
PCBP2	0.0156348	0.744657	12	53452102	53481162	1	8.70453	0.698767	0.485035	ENSG00000197111.16
TMEM212	-0.0526206	0.744657	3	171843349	171938715	1	-0.221196	-0.699418	0.484628	ENSG00000186329.9
STAB1	0.0536362	0.744657	3	52495338	52524495	1	5.89658	0.699396	0.484642	ENSG00000010327.10
CCDC138	-0.024993	0.744657	2	108786757	108885477	1	1.81842	-0.698378	0.485278	ENSG00000163006.12
SPATA33	0.0241388	0.744657	16	89657740	89671272	1	1.91852	0.699	0.484889	ENSG00000167523.15
WEE1	0.032634	0.744657	11	9573670	9593457	1	3.35791	0.699257	0.484729	ENSG00000166483.12
ZNF367	-0.0312213	0.744657	9	96385941	96418370	-1	2.57855	-0.699079	0.48484	ENSG00000165244.7
NUDT9	-0.0160227	0.744657	4	87422573	87459455	1	3.6856	-0.699085	0.484836	ENSG00000170502.13
ENSG00000273183	0.0488203	0.744657	7	154956429	154957107	1	0.279696	0.698389	0.485271	ENSG00000273183.1
ENSG00000275464	-0.0538266	0.744657	21	5130871	5154658	-1	4.267	-0.698632	0.485119	ENSG00000275464.5
BATF3	0.0628423	0.744839	1	212686417	212699840	-1	0.662132	0.698114	0.485442	ENSG00000123685.9
UBR5-DT	0.0434119	0.744916	8	102239386	102253750	1	3.94413	0.697953	0.485543	ENSG00000246263.4
WIZ	-0.0166532	0.744916	19	15419978	15449956	-1	4.68474	-0.697888	0.485584	ENSG00000011451.21
RASSF2	0.0378416	0.744942	20	4780023	4823608	-1	8.53626	0.697789	0.485646	ENSG00000101265.16
CBX8	0.023033	0.745118	17	79792132	79801683	-1	2.48506	0.696578	0.486403	ENSG00000141570.11
BCL2L2	-0.0239688	0.745118	14	23298790	23311751	1	3.44977	-0.696334	0.486555	ENSG00000129473.11
ALKBH3	0.0252493	0.745118	11	43880811	43920274	1	3.28379	0.696295	0.48658	ENSG00000166199.13
EVI2A	0.032159	0.745118	17	31316410	31321749	-1	6.9825	0.69637	0.486533	ENSG00000126860.12
CROCCP3	-0.0317872	0.745118	1	16467436	16499257	-1	2.85004	-0.69735	0.48592	ENSG00000080947.15
TNFSF13B	0.0975679	0.745118	13	108251240	108308484	1	5.87484	0.697479	0.485839	ENSG00000102524.12
ENSG00000271427	0.0605495	0.745118	1	117364899	117365473	-1	-1.34929	0.696511	0.486445	ENSG00000271427.1
SEL1L	-0.0365455	0.745118	14	81471547	81533853	-1	6.52454	-0.696565	0.486411	ENSG00000071537.14
C1R	0.0433024	0.745118	12	7080214	7092540	-1	1.01883	0.696589	0.486396	ENSG00000159403.18
SRP14-DT	0.0220349	0.745118	15	40039242	40080614	1	2.57942	0.696667	0.486347	ENSG00000248508.9
TGFBR3	-0.0614307	0.745118	1	91680343	91906335	-1	3.90312	-0.696827	0.486247	ENSG00000069702.11
UGP2	0.0164227	0.745118	2	63840952	63891562	1	6.38417	0.696731	0.486307	ENSG00000169764.16
GZMM	0.0452232	0.745118	19	544034	549924	1	4.79433	0.697201	0.486013	ENSG00000197540.8
SLC35G1	-0.0274861	0.745118	10	93893973	93956062	1	1.40602	-0.697243	0.485987	ENSG00000176273.15
FGGY	0.0311092	0.745118	1	59296638	59810647	1	1.00553	0.696548	0.486421	ENSG00000172456.18
UBASH3A	0.0311135	0.745118	21	42403447	42447684	1	5.18831	0.696981	0.486151	ENSG00000160185.15
KATNA1	0.0157809	0.745118	6	149594873	149648972	-1	3.91913	0.696798	0.486265	ENSG00000186625.14
CHAF1A	-0.0307968	0.745118	19	4402640	4445018	1	3.08971	-0.696499	0.486452	ENSG00000167670.16
UNC45A	0.0168326	0.74512	15	90930180	90954093	1	5.30042	0.696208	0.486634	ENSG00000140553.18
MYG1	0.0341991	0.74512	12	53299695	53307177	1	3.74961	0.696148	0.486672	ENSG00000139637.14
CDON	-0.0437591	0.745616	11	125955796	126063335	-1	0.235858	-0.695412	0.487133	ENSG00000064309.16
WAKMAR2	-0.0297999	0.745616	6	137823673	137868233	-1	2.34704	-0.695499	0.487078	ENSG00000237499.7
MCM4	-0.0518758	0.745616	8	47960185	47978160	1	3.91671	-0.695457	0.487104	ENSG00000104738.18
ASIC3	0.0437792	0.745694	7	151048292	151052756	1	0.970431	0.695241	0.487239	ENSG00000213199.8
FAM111B	0.045621	0.745694	11	59107185	59127412	1	2.99325	0.695139	0.487304	ENSG00000189057.11
IL32	-0.045694	0.745694	16	3065297	3082192	1	7.49526	-0.695112	0.48732	ENSG00000008517.19
TCTN3	0.0172652	0.745745	10	95659823	95694143	-1	4.14712	0.694533	0.487683	ENSG00000119977.22
EEF1A1	0.0286823	0.745745	6	73489308	73525587	-1	13.3754	0.694686	0.487587	ENSG00000156508.19
TNKS1BP1	-0.0227746	0.745745	11	57299638	57324952	-1	2.73522	-0.694604	0.487639	ENSG00000149115.14
ABCC4	0.0303015	0.745745	13	95019835	95301475	-1	3.59408	0.694477	0.487718	ENSG00000125257.16
SLC31A1	-0.0343457	0.745745	9	113221544	113264492	1	4.21931	-0.694638	0.487617	ENSG00000136868.11
SNU13	0.030817	0.745745	22	41673933	41690504	-1	5.92088	0.694869	0.487473	ENSG00000100138.15
CABLES2	-0.0192852	0.745745	20	62388634	62407285	-1	2.96575	-0.694486	0.487712	ENSG00000149679.12
ERVK9-11	-0.0529224	0.745745	19	38935297	38938632	-1	0.302995	-0.694569	0.48766	ENSG00000269486.2
NALT1	-0.0519766	0.745879	9	136546212	136549893	1	-0.312589	-0.693804	0.48814	ENSG00000237886.1
ICAM2	0.0298754	0.745879	17	64002594	64020634	-1	5.97998	0.693721	0.488191	ENSG00000108622.11
CPB2-AS1	0.0551386	0.745879	13	46052497	46161379	1	-1.31773	0.693668	0.488224	ENSG00000235903.10
SNHG4	-0.0259251	0.745879	5	139274102	139284899	1	2.77842	-0.693342	0.488429	ENSG00000281398.4
CYBRD1	0.0459243	0.745879	2	171522247	171558129	1	4.14591	0.694115	0.487944	ENSG00000071967.12
CASTOR2	0.0305195	0.745879	7	74964705	75031528	1	2.9805	0.694116	0.487944	ENSG00000274070.2
BET1L	-0.0152932	0.745879	11	167784	207399	-1	5.64134	-0.693539	0.488306	ENSG00000177951.18
RBM15-AS1	0.0389451	0.745879	1	110286375	110339171	-1	-0.380295	0.69389	0.488086	ENSG00000227963.2
NUDT15	-0.0230625	0.745879	13	48037726	48047221	1	2.49543	-0.693366	0.488414	ENSG00000136159.4
FBXO24	0.0504712	0.745879	7	100583982	100601117	1	-0.823016	0.693318	0.488444	ENSG00000106336.13
TSHZ2	-0.0566994	0.745879	20	52972358	53495330	1	0.75197	-0.694156	0.487919	ENSG00000182463.16
CPT1B	-0.0413918	0.745879	22	50568861	50578465	-1	4.72887	-0.693644	0.488239	ENSG00000205560.13
RLN1	0.0537509	0.745879	9	5334930	5339876	-1	-1.00737	0.693372	0.48841	ENSG00000107018.8
ENSG00000255026	-0.0596829	0.745879	11	287305	288987	1	5.0904	-0.693661	0.488229	ENSG00000255026.1
NOMO1	-0.0244035	0.746235	16	14833721	14896157	1	5.3381	-0.692729	0.488813	ENSG00000103512.16
IQCC	0.0344629	0.746235	1	32205671	32208682	1	0.576823	0.692748	0.488801	ENSG00000160051.12
ENSG00000226180	0.0510075	0.746235	16	87693537	87696147	-1	-0.883815	0.692782	0.48878	ENSG00000226180.3
ADAT3	0.0591749	0.746521	19	1905399	1913447	1	0.325761	0.692262	0.489106	ENSG00000213638.6
TENT2	-0.0182588	0.746521	5	79612120	79688246	1	6.19089	-0.692212	0.489138	ENSG00000164329.14
ENSG00000235530	-0.057236	0.746521	17	21214322	21230035	1	-0.990023	-0.692254	0.489112	ENSG00000235530.7
PAXIP1-DT	0.0284076	0.74654	7	155003448	155005703	1	3.06581	0.692119	0.489196	ENSG00000273344.1
RPL8	0.0446584	0.74654	8	144789765	144792587	-1	9.26323	0.691902	0.489332	ENSG00000161016.18
IGHG4	0.0882693	0.74654	14	105620506	105626066	-1	2.68563	0.691922	0.48932	ENSG00000211892.4
ORC6	-0.0303592	0.74654	16	46689643	46698394	1	2.48479	-0.691912	0.489326	ENSG00000091651.9
NGLY1	0.0103857	0.746661	3	25718944	25790039	-1	5.77277	0.691703	0.489457	ENSG00000151092.18
AGFG1	-0.0200657	0.746671	2	227472152	227561217	1	5.92155	-0.69162	0.489509	ENSG00000173744.18
ENSG00000289074	0.0656723	0.746672	11	70269193	70270510	-1	-0.80178	0.691545	0.489556	ENSG00000289074.1
ENSG00000271789	-0.0538554	0.746921	6	111297126	111298510	1	-1.28935	-0.691213	0.489765	ENSG00000271789.1
GP6-AS1	-0.0860348	0.746966	19	55006193	55048086	1	-0.551988	-0.691093	0.48984	ENSG00000267265.6
NUMB	0.0438767	0.746971	14	73275107	73458617	-1	7.23172	0.690963	0.489921	ENSG00000133961.21
SLX1A-SULT1A3	0.0488967	0.746971	16	30193892	30204310	1	3.00778	0.69087	0.48998	ENSG00000213599.10
TFPT	0.0283335	0.746971	19	54107020	54115657	-1	3.43601	0.690873	0.489978	ENSG00000105619.14
CALML4	-0.0303231	0.747042	15	68190705	68206079	-1	3.58177	-0.690723	0.490072	ENSG00000129007.16
TEX21P	-0.0484154	0.747171	14	64341673	64387986	-1	0.70675	-0.690515	0.490203	ENSG00000234911.3
H2BC4	0.0651969	0.747372	6	26114873	26123926	-1	2.72881	0.690075	0.490479	ENSG00000180596.8
ATP6V1G1	0.019968	0.747372	9	114587706	114598915	1	6.5374	0.689815	0.490643	ENSG00000136888.8
ENSG00000276728	0.0410701	0.747372	17	45146730	45148470	-1	0.158291	0.690036	0.490504	ENSG00000276728.1
UBE2D2	0.0241726	0.747372	5	139526431	139628434	1	6.40797	0.689797	0.490654	ENSG00000131508.16
SNX12	-0.0147389	0.747372	X	71056332	71073426	-1	4.41461	-0.689932	0.490569	ENSG00000147164.12
PRORP	-0.0184141	0.747372	14	35121846	35277622	1	4.72514	-0.689922	0.490575	ENSG00000100890.16
FKBP9	-0.0583884	0.747372	7	32957404	33006930	1	0.730164	-0.690217	0.49039	ENSG00000122642.11
SLAIN1	-0.0247565	0.74755	13	77697687	77764242	1	3.28758	-0.689419	0.490892	ENSG00000139737.22
VAT1	0.0275302	0.74755	17	43014607	43025123	-1	4.45779	0.689393	0.490908	ENSG00000108828.16
MAP3K10	-0.0230775	0.74755	19	40191426	40215575	1	3.0972	-0.689471	0.490859	ENSG00000130758.8
FANCE	0.0204514	0.747598	6	35452338	35467102	1	2.26261	0.68927	0.490985	ENSG00000112039.5
SAMD3	-0.03236	0.7477	6	130144315	130365425	-1	5.75214	-0.689091	0.491098	ENSG00000164483.17
NFE2L1	-0.0176586	0.74778	17	48048329	48061545	1	6.12942	-0.688862	0.491242	ENSG00000082641.16
TIPRL	-0.0179291	0.74778	1	168178962	168202109	1	5.20538	-0.688912	0.49121	ENSG00000143155.13
ENSG00000259084	-0.108871	0.747942	14	95663256	95692630	1	-0.897539	-0.688329	0.491577	ENSG00000259084.6
MED22	-0.0139451	0.747942	9	133338312	133348131	-1	5.19262	-0.688417	0.491521	ENSG00000148297.16
NAALADL1	0.0321772	0.747942	11	65044818	65058553	-1	2.05835	0.688334	0.491574	ENSG00000168060.16
B4GALT7	0.0255137	0.747942	5	177600132	177610330	1	3.52545	0.688332	0.491575	ENSG00000027847.14
ARL11	0.0422765	0.747942	13	49628507	49633872	1	4.24383	0.68846	0.491494	ENSG00000152213.4
PDCD5	0.0245807	0.748044	19	32581190	32587453	1	4.55557	0.688151	0.491689	ENSG00000105185.12
UBE3D	-0.0259616	0.748064	6	82892390	83065841	-1	1.21515	-0.688057	0.491748	ENSG00000118420.17
ZNF138	-0.0233031	0.748341	7	64794388	64833681	1	3.16433	-0.687391	0.492167	ENSG00000197008.10
ENSG00000111788	0.0461413	0.748341	12	9277235	9313241	1	2.29339	0.687378	0.492175	ENSG00000111788.10
MAP3K4-AS1	-0.0539684	0.748341	6	160990318	160992342	-1	-1.22741	-0.687259	0.49225	ENSG00000272841.1
ARMC10	0.0135917	0.748341	7	103074881	103099759	1	4.51405	0.687316	0.492214	ENSG00000170632.14
ENSG00000248015	-0.0377229	0.748341	19	1392170	1396467	-1	0.649125	-0.687665	0.491995	ENSG00000248015.7
VASH2	0.0537733	0.748341	1	212950520	212992037	1	-1.39183	0.687464	0.492121	ENSG00000143494.16
ENSG00000250790	-0.0436135	0.748341	12	132911470	132914732	1	-0.359093	-0.687299	0.492225	ENSG00000250790.4
ELP2	-0.0145017	0.748376	18	36129444	36180557	1	5.99099	-0.68715	0.492319	ENSG00000134759.14
TRIM3	0.0217782	0.748503	11	6448613	6474459	-1	3.16212	0.686944	0.492448	ENSG00000110171.21
CHRAC1	0.0175117	0.748621	8	140511311	140517154	1	4.56652	0.686705	0.492599	ENSG00000104472.10
CCT8P1	0.0409541	0.748621	1	147203276	147204932	-1	-0.164046	0.686676	0.492617	ENSG00000226015.2
ZDHHC6	0.0144155	0.748707	10	112424428	112447572	-1	5.73733	0.68644	0.492766	ENSG00000023041.12
NARF-IT1	-0.0669266	0.748707	17	82482098	82483388	1	0.0898779	-0.686476	0.492743	ENSG00000266236.1
GNGT2	-0.0334261	0.748985	17	49202791	49210574	-1	2.31455	-0.686078	0.492994	ENSG00000167083.7
PLAAT4	0.0381029	0.74901	11	63536808	63546462	1	6.03637	0.685979	0.493056	ENSG00000133321.11
PLEKHM1P1	-0.0437903	0.749522	17	64779259	64837207	-1	5.52387	-0.685298	0.493485	ENSG00000214176.10
ENSG00000246203	0.0542072	0.749522	1	155614726	155660245	-1	-0.258276	0.685315	0.493475	ENSG00000246203.2
C14orf93	0.0210328	0.749571	14	22985894	23010166	-1	3.61732	0.68503	0.493655	ENSG00000100802.15
ENSG00000259972	0.0258027	0.749571	16	74305127	74335346	-1	3.91832	0.685045	0.493645	ENSG00000259972.3
PTPDC1	-0.0307722	0.749571	9	94030794	94109856	1	1.89589	-0.685099	0.493611	ENSG00000158079.16
ENSG00000272505	0.0450533	0.749578	8	10486807	10489666	1	0.97459	0.684514	0.49398	ENSG00000272505.1
WWP2	0.0217266	0.749578	16	69762328	69941741	1	6.20966	0.684792	0.493805	ENSG00000198373.13
ST6GALNAC6	0.0239915	0.749578	9	127885321	127905408	-1	4.97809	0.684724	0.493847	ENSG00000160408.16
PSTK	-0.0270048	0.749578	10	122954381	122997513	1	1.23213	-0.684526	0.493972	ENSG00000179988.15
GLCCI1	0.0286299	0.749578	7	7968796	8094272	1	5.52646	0.684566	0.493947	ENSG00000106415.13
FKBP2	0.0362243	0.749578	11	64241003	64244132	1	3.45556	0.684603	0.493924	ENSG00000173486.14
KLC2	0.0219629	0.749578	11	66257294	66267860	1	3.85728	0.684826	0.493783	ENSG00000174996.12
TFPI	-0.0514038	0.7497	2	187464230	187565760	-1	0.873469	-0.684209	0.494172	ENSG00000003436.16
IFITM3P6	0.0335245	0.7497	12	47135498	47138370	-1	1.41383	0.684168	0.494198	ENSG00000258352.1
IQCH-AS1	-0.0292985	0.7497	15	67290636	67521844	-1	1.90819	-0.684262	0.494139	ENSG00000259673.6
ZNF232	0.0219766	0.749742	17	5105541	5123116	-1	2.67972	0.684052	0.494271	ENSG00000167840.13
ACTR1B	-0.015748	0.749841	2	97655939	97664044	-1	5.49163	-0.683731	0.494474	ENSG00000115073.8
SLC35B2	0.0198506	0.749841	6	44254096	44257890	-1	4.24459	0.683744	0.494466	ENSG00000157593.19
DNAJA2	-0.0113897	0.749841	16	46955362	46973674	-1	5.74541	-0.68382	0.494418	ENSG00000069345.12
ENSG00000278986	-0.0548008	0.750044	18	35972151	35973916	1	-0.560036	-0.683446	0.494654	ENSG00000278986.1
CLIC2	0.0456128	0.750078	X	155276211	155334657	-1	1.35882	0.683339	0.494721	ENSG00000155962.13
AP1G2-AS1	0.0277862	0.750152	14	23561097	23568073	1	4.17111	0.682635	0.495166	ENSG00000258727.1
TNFAIP8	-0.018667	0.750152	5	119268692	119399688	1	7.46208	-0.682673	0.495141	ENSG00000145779.8
RAPGEF2	-0.0447101	0.750152	4	159103013	159360174	1	5.23058	-0.683052	0.494902	ENSG00000109756.10
TPRKB	0.0164036	0.750152	2	73729104	73737400	-1	3.77978	0.683015	0.494926	ENSG00000144034.16
EPS8L2	0.0372304	0.750152	11	694438	727727	1	1.66692	0.682849	0.49503	ENSG00000177106.17
GPR137B	-0.0298874	0.750152	1	236142505	236221865	1	2.9478	-0.683103	0.49487	ENSG00000077585.14
JMJD8	0.0268683	0.750152	16	681670	684528	-1	4.17429	0.682607	0.495183	ENSG00000161999.13
ENSG00000277744	-0.0531895	0.750152	19	41373971	41374419	1	-1.14901	-0.682662	0.495148	ENSG00000277744.1
SYCE1L	0.0695891	0.750152	16	77199408	77213215	1	-1.31485	0.682697	0.495126	ENSG00000205078.6
ASTE1	-0.0142582	0.750372	3	131013875	131027649	-1	4.02061	-0.682305	0.495374	ENSG00000034533.12
ENSG00000286616	-0.0738468	0.750447	6	111505307	111511071	-1	-1.02798	-0.682154	0.495469	ENSG00000286616.1
PSMD2	-0.014739	0.750469	3	184299198	184309050	1	6.5057	-0.682049	0.495536	ENSG00000175166.17
DNAAF10	-0.0204022	0.750469	2	68122936	68157549	-1	3.12636	-0.681986	0.495576	ENSG00000243667.7
NFYC	0.0175048	0.751025	1	40691648	40771603	1	5.6802	0.681332	0.495989	ENSG00000066136.21
ACKR3	-0.0277973	0.751066	2	236567787	236582354	1	1.59944	-0.681144	0.496108	ENSG00000144476.6
WDR74	0.0268416	0.751066	11	62832342	62841809	-1	4.58635	0.6812	0.496072	ENSG00000133316.16
NAPA-AS1	0.044876	0.751146	19	47484282	47501597	1	0.302333	0.680885	0.496271	ENSG00000268061.5
ENSG00000271862	0.0312794	0.751146	5	83049376	83050964	-1	1.05084	0.680843	0.496298	ENSG00000271862.1
KLF6	0.0363784	0.751146	10	3775996	3785281	-1	7.85369	0.680986	0.496207	ENSG00000067082.15
DBH-AS1	0.0513298	0.751158	9	133654586	133657313	-1	3.04834	0.680758	0.496351	ENSG00000225756.1
ZNF90	-0.034098	0.751253	19	20077994	20127076	1	1.54328	-0.680586	0.49646	ENSG00000213988.11
KCNJ14	0.0386715	0.751332	19	48455574	48466980	1	0.206347	0.679925	0.496878	ENSG00000182324.7
MRPL16	0.0249209	0.751332	11	59806140	59810778	-1	4.54033	0.68	0.496831	ENSG00000166902.5
DOLK	0.0243788	0.751332	9	128945530	128947603	-1	2.31919	0.680122	0.496754	ENSG00000175283.8
UBE2L3	0.0211653	0.751332	22	21549447	21624034	1	6.30688	0.680242	0.496678	ENSG00000185651.15
ELAPOR1	0.0672255	0.751332	1	109113679	109206781	1	4.38088	0.680249	0.496674	ENSG00000116299.17
CTBS	0.0438274	0.751332	1	84549611	84574480	-1	5.22783	0.679901	0.496893	ENSG00000117151.13
ENSG00000278107	0.0626177	0.751332	18	76805151	76805736	-1	-1.20523	0.679851	0.496925	ENSG00000278107.1
SAMD9	-0.074591	0.751332	7	93099513	93118023	-1	7.0876	-0.679965	0.496853	ENSG00000205413.8
TOM1L2	-0.0173143	0.751332	17	17843511	17972422	-1	4.78685	-0.680197	0.496707	ENSG00000175662.18
SCLY	-0.0155413	0.751533	2	238060924	238099413	1	3.37405	-0.679211	0.497331	ENSG00000132330.18
FBXO5	-0.0297389	0.751533	6	152970519	152983579	-1	3.31757	-0.679378	0.497224	ENSG00000112029.10
SERINC3	-0.0186432	0.751533	20	44496221	44522085	-1	7.27121	-0.679267	0.497295	ENSG00000132824.14
GABPB1-IT1	-0.021023	0.751533	15	50348936	50354861	-1	4.76808	-0.679255	0.497302	ENSG00000285410.1
STAT5A	0.0225656	0.751533	17	42287547	42311943	1	6.86281	0.679368	0.497231	ENSG00000126561.18
ENSG00000279204	0.0563107	0.751533	5	159106380	159108617	1	-1.13321	0.679205	0.497334	ENSG00000279204.1
ENSG00000245552	0.0281579	0.75163	11	95150539	95234391	1	2.58693	0.679003	0.497462	ENSG00000245552.8
NIPAL4	0.0540321	0.75163	5	157460213	157474722	1	-0.126643	0.678959	0.49749	ENSG00000172548.15
MRPL9	0.025782	0.751773	1	151759647	151763496	-1	4.56332	0.678737	0.497631	ENSG00000143436.11
CBS	-0.123554	0.7518	21	43053191	43076943	-1	-0.856301	-0.678636	0.497694	ENSG00000160200.18
ENSG00000272654	0.0336222	0.752094	1	153977743	153979160	1	0.137095	0.678256	0.497935	ENSG00000272654.1
HSPG2	0.0394782	0.752235	1	21822244	21937310	-1	1.85538	0.678036	0.498074	ENSG00000142798.20
FAM172A	-0.0239991	0.752523	5	93617725	94111699	-1	4.40403	-0.677663	0.498311	ENSG00000113391.19
RAD21	-0.0254024	0.752539	8	116845934	116874776	-1	7.62847	-0.677284	0.498551	ENSG00000164754.16
SNX4	-0.0177105	0.752539	3	125446650	125520202	-1	4.38435	-0.677349	0.49851	ENSG00000114520.11
ZC3H15	-0.0155021	0.752539	2	186486253	186509361	1	5.7885	-0.67748	0.498426	ENSG00000065548.18
ENSG00000250771	0.063585	0.752539	4	153640168	153681180	1	0.203939	0.677336	0.498518	ENSG00000250771.2
CDC42EP4	-0.0412898	0.752539	17	73283624	73312005	-1	2.01536	-0.677513	0.498405	ENSG00000179604.10
ENSG00000261512	0.0371902	0.752829	16	46622861	46624451	-1	3.14445	0.676836	0.498835	ENSG00000261512.2
DDX55	-0.0198365	0.752829	12	123602077	123620943	1	4.89409	-0.676755	0.498886	ENSG00000111364.16
PPIP5K1	-0.0257417	0.752829	15	43533462	43590208	-1	3.64004	-0.676707	0.498917	ENSG00000168781.23
ZNF440	-0.0204403	0.752829	19	11814273	11835216	1	3.73077	-0.67669	0.498927	ENSG00000171295.13
MRPS9	0.0189164	0.752867	2	105038069	105099960	1	4.18223	0.676578	0.498998	ENSG00000135972.9
RALGPS1	-0.0310118	0.752926	9	126914774	127223166	1	2.96195	-0.676444	0.499083	ENSG00000136828.19
ADAMTS10	-0.039926	0.752971	19	8580240	8610735	-1	4.25211	-0.676246	0.499209	ENSG00000142303.14
PRAM1	0.0380227	0.752971	19	8490056	8502640	-1	6.01893	0.676207	0.499233	ENSG00000133246.12
LETM2	0.0366983	0.752971	8	38386207	38409527	1	2.14521	0.676179	0.499252	ENSG00000165046.13
CFLAR	0.0450324	0.753061	2	201116154	201176687	1	8.69709	0.676012	0.499357	ENSG00000003402.21
TAOK2	-0.0181845	0.753115	16	29973868	29992261	1	5.7258	-0.675883	0.499439	ENSG00000149930.18
CGAS	0.0459838	0.753231	6	73413515	73452297	-1	3.42386	0.67569	0.499562	ENSG00000164430.17
MROH1	-0.0207317	0.753464	8	144148016	144261927	1	4.76457	-0.675373	0.499763	ENSG00000179832.18
UBE2C	0.0686208	0.75355	20	45812576	45816957	1	1.45668	0.675167	0.499894	ENSG00000175063.17
PRKG2	0.0614295	0.75355	4	81087370	81215222	-1	-0.0719076	0.675139	0.499911	ENSG00000138669.10
CTRL	0.0501729	0.753833	16	67927640	67932365	-1	2.41563	0.674625	0.500238	ENSG00000141086.18
ZNF28	-0.0274574	0.753833	19	52797408	52857600	-1	3.69017	-0.674662	0.500214	ENSG00000198538.11
ENSG00000247853	-0.0403532	0.753833	12	6578622	6584739	1	-0.307165	-0.674683	0.5002	ENSG00000247853.2
LRRC34	0.0439322	0.753863	3	169793003	169812986	-1	-0.41467	0.674372	0.500398	ENSG00000171757.17
BACE1-AS	-0.0198669	0.753863	11	117288453	117293578	1	3.23794	-0.674304	0.500442	ENSG00000278768.3
ZNF836	-0.0148901	0.753863	19	52153864	52171643	-1	3.63878	-0.674416	0.50037	ENSG00000196267.14
TRAV38-1	0.0502617	0.753863	14	22271968	22272563	1	0.271057	0.674365	0.500403	ENSG00000211816.2
TVP23C-CDRT4	-0.15117	0.753892	17	15436021	15563561	-1	0.57456	-0.674124	0.500556	ENSG00000259024.6
C3orf35	-0.0337225	0.753892	3	37381062	37440186	1	0.397281	-0.67391	0.500691	ENSG00000198590.12
RIN2	-0.0644949	0.753892	20	19757606	20002457	1	3.3151	-0.673933	0.500677	ENSG00000132669.14
MARCHF1	-0.038649	0.753892	4	163524298	164384050	-1	5.9793	-0.674089	0.500578	ENSG00000145416.14
TAMALIN	0.0331267	0.753892	12	52006946	52015889	1	1.76872	0.674008	0.500629	ENSG00000161835.11
ENSG00000289137	0.0653583	0.753983	14	99284629	99287369	-1	0.616891	0.673743	0.500798	ENSG00000289137.1
FAM217B	-0.0244338	0.754053	20	59933764	59948680	1	4.92204	-0.673598	0.50089	ENSG00000196227.11
NAT8B	0.0703896	0.7543	2	73700576	73701340	-1	-0.128919	0.673102	0.501205	ENSG00000204872.4
ZNF433	0.0382392	0.7543	19	12014715	12035741	-1	0.0751844	0.673168	0.501163	ENSG00000197647.13
RASA4CP	-0.0245703	0.7543	7	44026951	44041892	-1	3.52447	-0.673265	0.501101	ENSG00000228903.7
ENSG00000238058	-0.0483309	0.7543	9	135907812	135916126	1	-0.983047	-0.673049	0.501238	ENSG00000238058.2
SGK2	0.0519096	0.754424	20	43558968	43588237	1	-1.02284	0.672847	0.501367	ENSG00000101049.18
SLC5A6	0.016148	0.754528	2	27199587	27212958	-1	4.39599	0.672448	0.501621	ENSG00000138074.15
LOXL2	0.0261506	0.754528	8	23296897	23425328	-1	1.06945	0.672606	0.501521	ENSG00000134013.16
TLR7	-0.0539127	0.754528	X	12867072	12890361	1	4.62981	-0.672479	0.501601	ENSG00000196664.5
IGHV4-39	-0.0895612	0.754528	14	106421711	106422218	-1	5.57411	-0.672524	0.501572	ENSG00000211959.2
MT-ND5	0.0381779	0.754538	MT	12337	14148	1	10.4973	0.672366	0.501673	ENSG00000198786.2
MBNL3	-0.0316823	0.754593	X	132369317	132489968	-1	6.17176	-0.672236	0.501756	ENSG00000076770.15
IGHV3-48	0.0779911	0.754598	14	106537810	106538344	-1	5.52835	0.672085	0.501851	ENSG00000211964.3
AGPAT3	-0.0248004	0.754598	21	43865223	43987592	1	5.74943	-0.672103	0.50184	ENSG00000160216.21
SIGLEC16	-0.0658504	0.754764	19	49969600	49975819	1	1.05479	-0.671766	0.502055	ENSG00000161643.13
RNF227	-0.0233201	0.754764	17	7913339	7916289	-1	2.00201	-0.671694	0.5021	ENSG00000179859.10
NT5DC3	0.037322	0.754764	12	103770453	103841234	-1	2.64551	0.671793	0.502038	ENSG00000111696.12
SNHG9	-0.0487872	0.754905	16	1964899	1965509	1	1.15773	-0.671475	0.50224	ENSG00000255198.5
MAB21L3	-0.0396938	0.754931	1	116111399	116138149	1	2.89186	-0.671375	0.502303	ENSG00000173212.5
TXN2	0.0272018	0.754973	22	36467046	36481640	-1	4.93184	0.671259	0.502377	ENSG00000100348.10
KANSL2	0.0149479	0.755101	12	48653211	48682238	-1	4.78131	0.671052	0.502509	ENSG00000139620.13
ENSG00000280537	-0.0601883	0.755224	2	219075329	219170827	-1	0.428549	-0.670778	0.502683	ENSG00000280537.2
CLDND2	0.0654511	0.755224	19	51367098	51369003	-1	1.20674	0.670824	0.502654	ENSG00000160318.6
NIBAN2	-0.036875	0.755322	9	127505339	127578989	-1	4.1264	-0.670471	0.502879	ENSG00000136830.12
PLEKHM2	-0.0140639	0.755322	1	15684320	15734769	1	5.77706	-0.670525	0.502845	ENSG00000116786.13
CD300LF	0.0417307	0.755322	17	74694311	74712978	-1	5.31187	0.670459	0.502887	ENSG00000186074.19
HAUS7	-0.0193693	0.755335	X	153447668	153495516	-1	3.37108	-0.6703	0.502987	ENSG00000213397.12
CNDP2	-0.0253841	0.755335	18	74495816	74523454	1	6.78433	-0.670319	0.502975	ENSG00000133313.15
PRPF3	0.0134468	0.755347	1	150321479	150353233	1	6.15704	0.670215	0.503042	ENSG00000117360.13
NLE1	0.0226407	0.755378	17	35128730	35142304	-1	3.52984	0.67011	0.503108	ENSG00000073536.18
ADORA2B	-0.0570695	0.755505	17	15945130	15975746	1	-1.34421	-0.669905	0.503239	ENSG00000170425.4
TIAF1	0.025851	0.755726	17	29073521	29078857	-1	3.17508	0.669601	0.503433	ENSG00000221995.5
ENSG00000241666	0.0524788	0.755755	1	167627385	167630674	-1	-1.00861	0.669434	0.503539	ENSG00000241666.2
DISP3	-0.0563532	0.755755	1	11479155	11537551	1	-1.32287	-0.669426	0.503544	ENSG00000204624.8
ENSG00000285171	-0.0262142	0.755875	X	71103987	71111575	-1	3.80482	-0.669083	0.503763	ENSG00000285171.1
ENSG00000271855	0.0544943	0.755875	2	9555899	9556775	1	-1.10044	0.669195	0.503692	ENSG00000271855.1
GPR183	-0.0286773	0.755875	13	99294539	99307399	-1	5.59966	-0.669089	0.503759	ENSG00000169508.7
ISYNA1	0.0365544	0.75627	19	18434388	18438167	-1	3.17984	0.668598	0.504072	ENSG00000105655.19
NDUFC2-KCTD14	0.039297	0.756271	11	78016971	78079865	-1	2.12951	0.668503	0.504132	ENSG00000259112.2
IGHV3-53	0.0844534	0.756271	14	106592676	106593347	-1	4.18978	0.668452	0.504165	ENSG00000211967.3
KCNMB1	-0.0415997	0.756299	5	170374671	170389634	-1	1.69293	-0.66835	0.50423	ENSG00000145936.9
RDX	-0.0270814	0.756347	11	109864295	110296712	-1	3.78124	-0.668228	0.504308	ENSG00000137710.17
PRKCE	-0.0330531	0.756579	2	45651345	46187990	1	3.50307	-0.667913	0.504509	ENSG00000171132.14
PARP2	0.0205424	0.756716	14	20343615	20357904	1	3.37599	0.667697	0.504647	ENSG00000129484.14
TRIM23	-0.0290671	0.756769	5	65589690	65625975	-1	4.03289	-0.667513	0.504764	ENSG00000113595.15
ENSG00000287385	0.049686	0.756769	14	68605396	68611732	-1	0.546697	0.667496	0.504775	ENSG00000287385.1
PAK1IP1	-0.017098	0.756835	6	10694972	10709782	1	3.30476	-0.667355	0.504865	ENSG00000111845.5
PXMP4	-0.014995	0.756915	20	33702758	33720319	-1	3.54536	-0.666884	0.505166	ENSG00000101417.12
SMCO4	0.0548686	0.756915	11	93478472	93543391	-1	3.32515	0.666962	0.505116	ENSG00000166002.7
RERE	0.0326944	0.756915	1	8352397	8848921	-1	7.22346	0.667186	0.504972	ENSG00000142599.19
MYORG	0.0285412	0.756915	9	34366666	34376898	-1	0.398296	0.666922	0.505141	ENSG00000164976.9
PYCARD-AS1	0.0455742	0.756915	16	31201885	31203452	1	-0.344885	0.666837	0.505195	ENSG00000261359.2
ENSG00000255182	-0.0442828	0.756915	8	144495458	144505444	-1	1.1117	-0.667027	0.505074	ENSG00000255182.2
SERPINF1	0.0400806	0.756942	17	1762029	1777565	1	2.76331	0.666712	0.505275	ENSG00000132386.11
APRT	0.0388933	0.756942	16	88809339	88811937	-1	5.85455	0.666664	0.505306	ENSG00000198931.11
UBN1	0.0363244	0.756962	16	4846665	4882401	1	6.84219	0.66657	0.505366	ENSG00000118900.15
ENSG00000284906	-0.166288	0.757052	15	30624548	30773002	1	-0.438676	-0.666259	0.505564	ENSG00000284906.3
AAGAB	0.0145999	0.757052	15	67200667	67255195	-1	5.2228	0.666274	0.505555	ENSG00000103591.13
NSMF	-0.0243578	0.757052	9	137447570	137459334	-1	4.88742	-0.666294	0.505542	ENSG00000165802.23
ARFGEF1-DT	0.0479753	0.757132	8	67343975	67345087	1	-0.931782	0.666102	0.505664	ENSG00000271966.1
GSAP	-0.0268857	0.757186	7	77310751	77416349	-1	5.85343	-0.665974	0.505746	ENSG00000186088.16
MGMT	-0.0395546	0.757228	10	129467190	129770983	1	2.32009	-0.665858	0.505821	ENSG00000170430.10
ENSG00000288833	0.0396422	0.757336	11	102346213	102347187	-1	-0.0580359	0.665672	0.505939	ENSG00000288833.1
GGACT	0.0282299	0.757368	13	100530164	100589528	-1	1.48711	0.665566	0.506007	ENSG00000134864.11
ENSG00000165121	0.0213013	0.757478	9	85805359	85849728	1	2.20729	0.665234	0.506219	ENSG00000165121.12
ARPIN	0.0546345	0.757478	15	89895006	89912952	-1	2.87548	0.665278	0.506191	ENSG00000242498.8
ENSG00000289382	0.0673296	0.757478	8	116652017	116654642	1	-0.0308806	0.665355	0.506142	ENSG00000289382.1
BRD9	0.0149071	0.757721	5	850291	892801	-1	5.39596	0.664858	0.506459	ENSG00000028310.18
LINC01882	0.0490618	0.757721	18	12739490	12776140	-1	0.172287	0.664835	0.506474	ENSG00000260302.3
METTL17	0.0198111	0.757847	14	20989973	20997035	1	5.87954	0.664508	0.506683	ENSG00000165792.18
FBN1	0.0555135	0.757847	15	48408313	48645721	-1	-0.235133	0.664543	0.506661	ENSG00000166147.15
SEC31B	-0.0255585	0.757847	10	100486646	100519864	-1	5.77514	-0.664462	0.506713	ENSG00000075826.17
UHRF1BP1L	-0.0413359	0.757847	12	100028455	100142874	-1	4.62176	-0.664413	0.506744	ENSG00000111647.13
SF3B1	-0.0267314	0.758122	2	197388515	197435079	-1	9.35073	-0.664053	0.506974	ENSG00000115524.17
BLK	0.0351658	0.758256	8	11486894	11564599	1	5.6207	0.663841	0.50711	ENSG00000136573.14
ENSG00000215014	-0.0485547	0.758325	1	1574102	1577075	1	-1.22419	-0.663624	0.507248	ENSG00000215014.5
ENSG00000174171	0.0385706	0.758325	15	41892777	41899528	1	3.86785	0.663663	0.507223	ENSG00000174171.7
ZEB2	-0.0397112	0.758944	2	144364364	144521057	-1	6.80983	-0.662904	0.507709	ENSG00000169554.23
DYNLT2	0.0288453	0.759055	6	169740109	169751587	-1	2.36137	0.662716	0.507829	ENSG00000184786.6
SLC37A2	-0.0334776	0.75936	11	125063302	125090516	1	4.54237	-0.662252	0.508127	ENSG00000134955.12
FAM215A	-0.0617558	0.75936	17	43917194	43917985	1	-1.42154	-0.662323	0.508081	ENSG00000267496.4
PPM1D	-0.0215848	0.75942	17	60600193	60666280	1	4.14869	-0.662116	0.508213	ENSG00000170836.13
ZFAND3	0.0221672	0.759527	6	37819727	38154624	1	5.94988	0.661933	0.508331	ENSG00000156639.12
LINC02887	0.0663208	0.759604	17	64099	76866	-1	3.84619	0.661779	0.508429	ENSG00000280279.1
SRPRA	-0.0146764	0.759875	11	126262938	126269144	-1	6.90293	-0.661424	0.508657	ENSG00000182934.12
LINC00926	-0.0433784	0.76015	15	57300365	57307769	1	7.09504	-0.661064	0.508887	ENSG00000247982.7
TMEM107	0.0180211	0.760254	17	8172457	8176399	-1	3.29585	0.660738	0.509096	ENSG00000179029.15
MAPK13	0.0340558	0.760254	6	36127809	36144524	1	5.91446	0.660756	0.509084	ENSG00000156711.17
TFEC	-0.0801611	0.760254	7	115935148	116159896	-1	4.45003	-0.660803	0.509054	ENSG00000105967.16
LINC02723	-0.0481042	0.760278	11	64394342	64395831	-1	0.448113	-0.66064	0.509159	ENSG00000231680.1
ARVCF	0.0404471	0.760292	22	19969896	20016823	-1	1.43907	0.660553	0.509215	ENSG00000099889.14
MPV17L2	0.0318655	0.760357	19	18193218	18196948	1	2.07677	0.660412	0.509305	ENSG00000254858.10
FADS1	-0.0369418	0.76071	11	61799627	61829318	-1	2.77841	-0.659972	0.509587	ENSG00000149485.19
LMBR1L	0.017125	0.76105	12	49097136	49110900	-1	5.90475	0.659544	0.509861	ENSG00000139636.16
SLC12A4	-0.0215333	0.761072	16	67943474	67969601	-1	4.06725	-0.659303	0.510016	ENSG00000124067.17
SAMD8	-0.0307199	0.761072	10	75099586	75182123	1	5.07594	-0.659397	0.509956	ENSG00000156671.15
CIAPIN1	0.0183537	0.761072	16	57428187	57447420	-1	4.71645	0.659373	0.509971	ENSG00000005194.15
TARS2	-0.013503	0.761233	1	150487414	150507602	1	4.15898	-0.659063	0.51017	ENSG00000143374.18
FBXO15	0.0410458	0.76132	18	74073353	74147843	-1	-0.570132	0.6589	0.510275	ENSG00000141665.13
RASGRF2-AS1	-0.0442724	0.761353	5	80947694	80960907	-1	0.380629	-0.658701	0.510402	ENSG00000251450.2
TMEM255B	0.046786	0.761353	13	113759226	113816995	1	0.308569	0.658731	0.510383	ENSG00000184497.13
ENSG00000223653	0.0254079	0.761353	1	85276388	85448124	1	1.64105	0.658648	0.510437	ENSG00000223653.6
NT5C2	0.0363591	0.761409	10	103087185	103277605	-1	7.06617	0.658198	0.510725	ENSG00000076685.19
OR4D1	-0.0357841	0.761409	17	58148384	58159585	1	1.34083	-0.658278	0.510674	ENSG00000141194.7
UBL3	-0.0239134	0.761409	13	29764371	29850617	-1	5.59662	-0.658389	0.510603	ENSG00000122042.10
ENSG00000279464	-0.0523717	0.761409	4	67607856	67610313	-1	-1.42442	-0.658155	0.510753	ENSG00000279464.1
TRIM74	-0.078259	0.761409	7	72959485	72969466	-1	-0.800955	-0.658343	0.510632	ENSG00000155428.12
LYPLA1	-0.0305232	0.761409	8	54046367	54102017	-1	5.36258	-0.658199	0.510725	ENSG00000120992.18
NCSTN	0.0226322	0.761741	1	160343316	160358952	1	6.40112	0.657735	0.511022	ENSG00000162736.17
IGIP	-0.021642	0.761755	5	140125937	140129392	1	3.69316	-0.657648	0.511078	ENSG00000182700.5
SCARF2	0.0576006	0.761855	22	20424584	20437826	-1	-0.635653	0.657471	0.511192	ENSG00000244486.9
EPHB6	-0.0255716	0.762039	7	142855061	142871094	1	5.01179	-0.657206	0.511362	ENSG00000106123.12
SEC14L2	0.0348247	0.76206	22	30396941	30425303	1	1.48661	0.657112	0.511423	ENSG00000100003.18
USP27X	-0.0209037	0.762087	X	49879484	49882558	1	1.98072	-0.656724	0.511672	ENSG00000273820.2
BCL7A	-0.0309113	0.762087	12	122019422	122062044	1	4.38346	-0.656986	0.511504	ENSG00000110987.9
UVRAG	-0.0142037	0.762087	11	75815210	76144232	1	5.16171	-0.656873	0.511576	ENSG00000198382.9
ERLIN1	0.0234791	0.762087	10	100150094	100186033	-1	4.26903	0.656721	0.511674	ENSG00000107566.14
DDX49	0.0259809	0.762087	19	18919705	18929189	1	4.41107	0.656794	0.511627	ENSG00000105671.12
ENSG00000254676	-0.0494753	0.76244	11	83180144	83184520	1	-0.00132834	-0.65628	0.511957	ENSG00000254676.1
TLK2	-0.0135859	0.762455	17	62458658	62615481	1	5.2496	-0.656192	0.512014	ENSG00000146872.19
ITIH5	0.0509336	0.762646	10	7559270	7666998	-1	-0.144862	0.655895	0.512205	ENSG00000123243.15
CNNM4	0.0152296	0.762646	2	96760902	96811874	1	3.30276	0.655848	0.512235	ENSG00000158158.12
MATN1-AS1	-0.0291687	0.762656	1	30718504	30726827	1	1.52141	-0.655641	0.512368	ENSG00000186056.10
NOTCH2NLR	0.114177	0.762656	1	120723912	120793882	1	-0.923629	0.655719	0.512318	ENSG00000286106.2
ARHGEF2	0.0150619	0.762656	1	155946851	156007070	-1	7.24511	0.65562	0.512382	ENSG00000116584.21
SLC25A5-AS1	0.0308449	0.762736	X	119465986	119469128	-1	0.235888	0.655463	0.512482	ENSG00000224281.5
ARFGAP3	0.0222939	0.762814	22	42796502	42858106	-1	5.2278	0.65531	0.512581	ENSG00000242247.11
FAM104B	0.0216772	0.762841	X	55143102	55161310	-1	2.61067	0.655209	0.512646	ENSG00000182518.14
UEVLD	-0.0287131	0.762937	11	18529609	18588747	-1	3.50647	-0.655036	0.512757	ENSG00000151116.17
PRPF38B	-0.0227167	0.763063	1	108692310	108702928	1	7.27952	-0.65472	0.51296	ENSG00000134186.12
KLLN	0.0322166	0.763063	10	87859158	87863533	-1	0.474504	0.654687	0.512982	ENSG00000227268.5
POMT1	-0.0221377	0.763063	9	131502789	131523806	1	4.9084	-0.654747	0.512943	ENSG00000130714.19
ENSG00000263020	0.258105	0.763138	6	31666102	31673546	1	0.43965	0.654247	0.513265	ENSG00000263020.6
RPF1	0.0204209	0.763138	1	84479259	84498352	1	5.0635	0.654294	0.513235	ENSG00000117133.11
ABRACL	0.0227923	0.763138	6	139028745	139043302	1	5.62397	0.654522	0.513088	ENSG00000146386.8
SP3	-0.0283983	0.763138	2	173880850	173965373	-1	7.11912	-0.654368	0.513187	ENSG00000172845.18
STRBP	-0.0280921	0.763138	9	123109500	123268586	-1	5.24215	-0.654361	0.513191	ENSG00000165209.19
RAP1GAP2	-0.0331777	0.763339	17	2755705	3037741	1	6.27034	-0.653893	0.513492	ENSG00000132359.15
U2AF2	-0.0135653	0.763339	19	55654146	55674716	1	7.18128	-0.653886	0.513497	ENSG00000063244.13
CPNE1	0.0206677	0.763339	20	35626031	35664956	-1	6.9133	0.653819	0.51354	ENSG00000214078.13
ZNF71	-0.0223068	0.763564	19	56595300	56626481	1	2.41426	-0.653511	0.513738	ENSG00000197951.10
SIT1	0.0321614	0.763809	9	35649295	35650931	-1	5.00062	0.653183	0.51395	ENSG00000137078.10
POLR2L	0.0413729	0.763853	11	837356	842529	-1	4.32154	0.652746	0.514231	ENSG00000177700.6
LINC02284	0.054115	0.763853	14	56310880	56427032	1	0.114488	0.652413	0.514446	ENSG00000259719.6
SET	-0.0169356	0.763853	9	128683424	128696400	1	8.13289	-0.652483	0.514401	ENSG00000119335.18
SEC61A2	0.0236122	0.763853	10	12129637	12169961	1	2.98215	0.652681	0.514273	ENSG00000065665.21
FGD5-AS1	-0.0227697	0.763853	3	14920347	14948424	-1	6.71489	-0.652712	0.514254	ENSG00000225733.7
CALU	-0.0223804	0.763853	7	128739292	128773400	1	4.89397	-0.652428	0.514436	ENSG00000128595.17
NDRG1	0.0221935	0.763853	8	133237175	133302022	-1	6.15057	0.652763	0.51422	ENSG00000104419.17
DMWD	-0.0212735	0.763853	19	45782947	45792845	-1	3.09343	-0.652585	0.514335	ENSG00000185800.12
ENSG00000273203	0.0659346	0.763853	22	17067821	17070675	1	-1.34613	0.652413	0.514446	ENSG00000273203.1
RBM7	-0.0232125	0.763853	11	114400030	114414203	1	4.998	-0.653044	0.51404	ENSG00000076053.12
RNF144A	-0.027655	0.763867	2	6917412	7068286	1	5.11756	-0.652326	0.514502	ENSG00000151692.15
ENSG00000267426	-0.0872296	0.76399	17	75898645	75930129	-1	-0.977511	-0.652125	0.514631	ENSG00000267426.5
ZNF140	0.0137052	0.764055	12	133080474	133107526	1	3.95477	0.651985	0.514722	ENSG00000196387.10
AGFG2	0.0235704	0.764471	7	100539203	100568220	1	3.31388	0.651477	0.515049	ENSG00000106351.13
MRPS2	0.028668	0.764562	9	135499984	135504673	1	3.82483	0.65131	0.515157	ENSG00000122140.11
WTIP	0.0456784	0.764661	19	34481758	34512304	1	-0.884991	0.651134	0.515271	ENSG00000142279.13
MSL2	-0.0168303	0.764931	3	136148917	136197241	-1	6.73162	-0.650779	0.515499	ENSG00000174579.4
JAK2	-0.0515216	0.765118	9	4984390	5129948	1	6.00968	-0.650512	0.515672	ENSG00000096968.14
ZNF566-AS1	0.0339439	0.765289	19	36489649	36491040	1	0.33424	0.650085	0.515947	ENSG00000267309.1
PHF20L1	-0.0319287	0.765289	8	132775358	132848807	1	6.27859	-0.650243	0.515845	ENSG00000129292.21
ALG1L9P	0.0329076	0.765289	11	71673885	71818238	-1	0.34927	0.650043	0.515974	ENSG00000248671.8
KIAA1522	0.0387783	0.765289	1	32741830	32774970	1	0.932176	0.650099	0.515938	ENSG00000162522.11
PLXDC1	0.0375752	0.765324	17	39063313	39154394	-1	5.12264	0.649891	0.516072	ENSG00000161381.14
AHSA1	0.02298	0.765324	14	77457870	77469472	1	6.03331	0.64986	0.516093	ENSG00000100591.8
PKN1	0.0257617	0.765324	19	14433053	14471867	1	6.87635	0.649789	0.516138	ENSG00000123143.13
MYO15B	-0.0293346	0.765514	17	75587800	75626849	1	7.17172	-0.649518	0.516313	ENSG00000266714.10
ACBD4	0.0218637	0.765639	17	45132600	45144181	1	3.48403	0.64917	0.516538	ENSG00000181513.15
GZF1	-0.0164302	0.765639	20	23362182	23373062	1	3.34882	-0.649235	0.516496	ENSG00000125812.16
ZNF204P	0.0439638	0.765639	6	27356451	27375277	-1	2.03661	0.649203	0.516517	ENSG00000204789.5
VPS35	-0.0176733	0.765717	16	46656132	46689518	-1	6.4946	-0.648944	0.516683	ENSG00000069329.18
CCDC141	-0.0436994	0.765717	2	178829757	179050137	-1	1.29501	-0.648979	0.516661	ENSG00000163492.16
GAS2L3	-0.0484851	0.76577	12	100573683	100628288	1	-0.679877	-0.648817	0.516766	ENSG00000139354.11
CLEC18B	0.0777994	0.765772	16	74408631	74421478	-1	-0.964733	0.64867	0.516861	ENSG00000140839.13
PIK3IP1-DT	0.0561249	0.765772	22	31292499	31338021	1	-0.728883	0.648702	0.51684	ENSG00000228839.5
STT3A	0.0209041	0.76587	11	125591712	125625215	1	5.80725	0.648495	0.516974	ENSG00000134910.14
MR1	-0.0299316	0.765902	1	181033374	181061938	1	5.63794	-0.647722	0.517473	ENSG00000153029.16
YBEY	0.0251811	0.765902	21	46286342	46297751	1	2.6289	0.647832	0.517402	ENSG00000182362.14
HADHA	0.0159821	0.765902	2	26190635	26244672	-1	7.21088	0.647943	0.51733	ENSG00000084754.12
KMT2E-AS1	0.0393065	0.765902	7	105013281	105014321	-1	1.92425	0.647765	0.517445	ENSG00000239569.4
LINC02245	0.02995	0.765902	2	64901840	65056226	-1	1.90664	0.647592	0.517557	ENSG00000237638.3
ZNF215	0.081041	0.765902	11	6926404	7001004	1	-0.406362	0.648304	0.517097	ENSG00000149054.16
MAP3K8	0.0268964	0.765902	10	30434021	30461833	1	4.80304	0.647994	0.517297	ENSG00000107968.10
AP2A2	-0.0131994	0.765902	11	924881	1012245	1	5.69324	-0.647818	0.517411	ENSG00000183020.15
NPIPB7	-0.0554115	0.765902	16	28456372	28471175	-1	-0.361606	-0.648068	0.517249	ENSG00000233232.7
MRPS12	0.0365499	0.765902	19	38930944	38933168	1	3.46444	0.648351	0.517067	ENSG00000128626.12
PITPNM2	-0.0249263	0.765902	12	122983480	123151090	-1	5.15378	-0.647911	0.517351	ENSG00000090975.14
ENSG00000279738	-0.0265358	0.765902	22	37876148	37895563	1	1.63126	-0.647629	0.517533	ENSG00000279738.1
BAX	0.0269707	0.76591	19	48954815	48961798	1	5.36088	0.647425	0.517665	ENSG00000087088.21
MIS18A	0.0243474	0.76591	21	32268228	32279049	-1	2.48811	0.647367	0.517703	ENSG00000159055.4
ENSG00000261270	-0.0687983	0.76591	16	56940278	56941342	1	-1.33772	-0.647504	0.517614	ENSG00000261270.1
ENSG00000278434	-0.0589491	0.766053	16	4532216	4533670	-1	-1.40506	-0.646351	0.51836	ENSG00000278434.1
PBXIP1	0.0213197	0.766053	1	154944076	154956123	-1	8.45919	0.646636	0.518175	ENSG00000163346.17
POLRMT	0.0287515	0.766053	19	617221	633537	-1	5.03597	0.646276	0.518408	ENSG00000099821.14
TIAM2	0.0335942	0.766053	6	154832697	155257723	1	2.72832	0.646909	0.517999	ENSG00000146426.19
CCR5	-0.0597102	0.766053	3	46370946	46376206	1	4.57363	-0.646603	0.518196	ENSG00000160791.14
ENSG00000289080	-0.0446059	0.766053	16	29145438	29147838	-1	-0.702545	-0.646347	0.518363	ENSG00000289080.1
CCN3	0.0693188	0.766053	8	119416446	119424434	1	1.74311	0.646774	0.518086	ENSG00000136999.5
ENSG00000273017	0.0821362	0.766053	21	29359002	29359453	1	-0.975587	0.646446	0.518298	ENSG00000273017.1
VEGFA	0.0381976	0.766053	6	43770184	43786487	1	3.25965	0.646985	0.51795	ENSG00000112715.26
FRG1	-0.0145105	0.766053	4	189940870	189963202	1	4.96415	-0.646365	0.518351	ENSG00000109536.12
PWP1	-0.0149436	0.766053	12	107685799	107713162	1	5.14666	-0.646598	0.5182	ENSG00000136045.12
MACROD1	-0.0545212	0.766053	11	63998558	64166113	-1	-0.368595	-0.646472	0.518281	ENSG00000133315.12
ENSG00000286681	0.037611	0.766053	8	144854875	144869489	-1	0.316621	0.646723	0.518119	ENSG00000286681.1
SERPINB9	-0.0336483	0.766089	6	2887270	2903309	-1	6.32261	-0.646167	0.518479	ENSG00000170542.6
GTF2F2	0.0156141	0.766179	13	45120510	45284893	1	4.18889	0.645918	0.51864	ENSG00000188342.12
CSTF3-DT	-0.0487429	0.766179	11	33161657	33191598	1	-1.33078	-0.645856	0.51868	ENSG00000247151.7
ENSG00000272625	0.0689959	0.766179	18	2920966	2921685	1	-1.05046	0.645865	0.518674	ENSG00000272625.1
ZBTB49	0.0138386	0.766186	4	4290251	4321786	1	2.92324	0.64568	0.518794	ENSG00000168826.16
HCN2	0.0400889	0.766186	19	589881	617159	1	0.0540391	0.645631	0.518826	ENSG00000099822.3
INSIG1	0.0181168	0.766186	7	155297776	155310235	1	5.33656	0.645694	0.518785	ENSG00000186480.13
CD68	0.0465154	0.766271	17	7579491	7582111	1	6.79649	0.645134	0.519147	ENSG00000129226.14
TMED1	0.0278294	0.766271	19	10832067	10836318	-1	2.92853	0.645021	0.519221	ENSG00000099203.7
GOLT1B	-0.0187111	0.766271	12	21501781	21518408	1	4.94013	-0.644313	0.519679	ENSG00000111711.10
BFSP1	0.0722164	0.766271	20	17493905	17569220	-1	-1.24139	0.644903	0.519297	ENSG00000125864.14
ORC2	-0.0170069	0.766271	2	200908977	200963680	-1	5.12147	-0.644381	0.519635	ENSG00000115942.9
CYP2D7	0.0296571	0.766271	22	42140203	42149455	-1	2.90013	0.644656	0.519457	ENSG00000205702.12
NOL12	0.0202239	0.766271	22	37681673	37693476	1	4.63817	0.644404	0.51962	ENSG00000273899.5
FAF1	-0.0174005	0.766271	1	50437028	50960267	-1	4.54129	-0.645058	0.519197	ENSG00000185104.21
GCNA	0.0243197	0.766271	X	71578437	71613583	1	3.25045	0.64481	0.519357	ENSG00000147174.12
RN7SK	0.124178	0.766271	6	52995621	52995948	1	3.53235	0.644476	0.519574	ENSG00000283293.1
GTPBP6	0.0231429	0.766271	X	304529	318819	-1	5.21654	0.64537	0.518995	ENSG00000178605.13
ZADH2	-0.0160899	0.766271	18	75195113	75209139	-1	5.19873	-0.644318	0.519676	ENSG00000180011.7
FKBP14	-0.0290084	0.766271	7	30010587	30026702	-1	2.10937	-0.645033	0.519213	ENSG00000106080.11
RND1	-0.040429	0.766271	12	48857145	48865870	-1	-1.03085	-0.644415	0.519613	ENSG00000172602.11
CENPQ	0.0212682	0.766271	6	49463370	49493107	1	2.25018	0.645424	0.518959	ENSG00000031691.7
LINC01503	-0.0506698	0.766271	9	129332300	129359541	1	1.14062	-0.644325	0.519671	ENSG00000233901.7
SLC48A1	0.0280647	0.766271	12	47753916	47782751	1	3.37653	0.644319	0.519675	ENSG00000211584.14
DLG3	-0.028766	0.766359	X	70444835	70505490	1	2.54361	-0.644149	0.519785	ENSG00000082458.12
PCYOX1L	-0.0189394	0.766542	5	149358037	149369653	1	5.01486	-0.643885	0.519956	ENSG00000145882.11
RNF185	0.0147615	0.766743	22	31160182	31207019	1	5.22965	0.643406	0.520267	ENSG00000138942.17
COPB2-DT	-0.0327238	0.766743	3	139389761	139782699	1	0.0368572	-0.643386	0.52028	ENSG00000248932.7
AKR1E2	0.043963	0.766743	10	4786629	4848062	1	-0.35923	0.643447	0.52024	ENSG00000165568.18
SH3GLB2	0.0200475	0.766743	9	129007036	129028331	-1	5.77055	0.643585	0.520151	ENSG00000148341.18
ENSG00000279673	0.033457	0.766936	3	171460612	171462256	1	0.500427	0.643039	0.520505	ENSG00000279673.1
SLC39A9	-0.0121042	0.766936	14	69398015	69462390	1	5.54773	-0.643058	0.520492	ENSG00000029364.12
NUDT19-DT	0.0555829	0.767105	19	32687086	32691764	-1	-1.34825	0.642671	0.520744	ENSG00000267475.2
CARMIL3	-0.0594318	0.767105	14	24052009	24069729	1	0.869574	-0.642645	0.52076	ENSG00000186648.15
MCFD2	-0.0178332	0.767105	2	46901870	46941855	-1	5.44664	-0.642675	0.520741	ENSG00000180398.13
ENSG00000260803	0.0590438	0.767389	16	17514	35195	-1	0.271655	0.642275	0.521	ENSG00000260803.1
ENSG00000279532	-0.0733929	0.76741	17	28373673	28374301	-1	-1.10259	-0.642061	0.521139	ENSG00000279532.1
BBS4	-0.0148547	0.76741	15	72686179	72738475	1	3.33706	-0.642037	0.521154	ENSG00000140463.14
ZEB1-AS1	-0.0218063	0.76741	10	31206278	31320447	-1	2.67527	-0.642098	0.521115	ENSG00000237036.6
ENSG00000260735	-0.0393041	0.767499	16	15094411	15109197	1	2.35772	-0.641754	0.521338	ENSG00000260735.2
KLHDC7B	-0.0724438	0.767499	22	50545899	50551023	1	2.33631	-0.641727	0.521356	ENSG00000130487.9
UROS	0.0199799	0.767499	10	125784980	125823258	-1	4.15815	0.641753	0.521339	ENSG00000188690.15
DNAJA1	0.0313532	0.767638	9	33025273	33039907	1	7.31628	0.64151	0.521496	ENSG00000086061.16
GDF11	-0.0226691	0.767848	12	55743122	55757264	1	3.83781	-0.641218	0.521686	ENSG00000135414.10
ENSG00000258472	0.0690632	0.76799	17	28455752	28614185	-1	0.0816342	0.640996	0.52183	ENSG00000258472.9
COMMD4	0.0253496	0.768032	15	75336020	75343224	1	4.06105	0.64088	0.521905	ENSG00000140365.16
CYP2E1	-0.0484325	0.768118	10	133520406	133561220	1	-0.860919	-0.640718	0.522011	ENSG00000130649.10
EMC3-AS1	-0.0427447	0.768136	3	9986885	10006990	1	1.42726	-0.640626	0.52207	ENSG00000180385.9
CETP	0.0556895	0.768157	16	56961923	56983845	1	-0.600853	0.640532	0.522131	ENSG00000087237.12
ENSG00000259408	-0.0466984	0.768179	15	33851785	33856809	-1	-1.19493	-0.640362	0.522242	ENSG00000259408.2
RNF115	-0.0105199	0.768179	1	145738868	145824095	-1	5.14956	-0.640366	0.522239	ENSG00000265491.5
PFKL	-0.016101	0.768179	21	44300051	44327376	1	6.84704	-0.640293	0.522286	ENSG00000141959.17
IGKV1-6	0.0819188	0.768674	2	88966262	88966767	-1	3.19347	0.639702	0.52267	ENSG00000239855.1
ACADM	-0.0220537	0.768812	1	75724431	75787575	1	5.22096	-0.639449	0.522835	ENSG00000117054.15
PTPN23-DT	0.0317693	0.768812	3	47379089	47380999	-1	0.356067	0.639104	0.523059	ENSG00000260236.1
TTL	-0.0142328	0.768812	2	112482156	112541739	1	4.79405	-0.639034	0.523105	ENSG00000114999.8
ENSG00000229447	-0.0765171	0.768812	1	31263245	31263681	-1	-1.47483	-0.639007	0.523122	ENSG00000229447.2
UPK3A	0.0591364	0.768812	22	45284949	45295874	1	-0.177739	0.639052	0.523093	ENSG00000100373.10
HSPBP1	0.0397306	0.768812	19	55262223	55280381	-1	3.27912	0.639333	0.52291	ENSG00000133265.11
SLX1B	-0.0480311	0.768812	16	29454501	29458219	1	3.17629	-0.638907	0.523187	ENSG00000181625.17
LRRC14	0.0204953	0.768812	8	144517992	144525172	1	4.1925	0.638973	0.523144	ENSG00000160959.8
LINC01176	0.0371176	0.768812	7	30390885	30412375	1	2.23906	0.638909	0.523186	ENSG00000281404.2
TBX21	0.0518345	0.768834	17	47733236	47746122	1	4.85571	0.638812	0.523249	ENSG00000073861.3
FEM1A	-0.0137113	0.769259	19	4791734	4801273	1	4.6562	-0.638223	0.523632	ENSG00000141965.5
ATP6V0D1-DT	0.0226372	0.769259	16	67481314	67505977	1	3.22927	0.638223	0.523632	ENSG00000270049.4
DTNB	0.0209565	0.769328	2	25377198	25673647	-1	2.5158	0.638078	0.523726	ENSG00000138101.20
ALMS1P1	0.0708188	0.76936	2	73641083	73697509	1	-0.876329	0.637972	0.523795	ENSG00000163016.10
PTGDS	0.052933	0.769516	9	136975092	136981742	1	2.72236	0.637596	0.524039	ENSG00000107317.13
ZNF717	-0.0217064	0.769516	3	75678660	75785583	-1	2.55322	-0.637521	0.524089	ENSG00000227124.11
ARHGAP30	0.0164722	0.769516	1	161046946	161069970	-1	9.23694	0.637728	0.523954	ENSG00000186517.14
FMC1-LUC7L2	-0.258334	0.769516	7	139341360	139422599	1	0.622305	-0.637588	0.524045	ENSG00000269955.2
EMC8	0.0212521	0.769542	16	85771758	85799608	-1	3.71867	0.637276	0.524248	ENSG00000131148.9
ENSG00000283078	0.046691	0.769542	20	62066830	62068437	1	-1.07068	0.637406	0.524163	ENSG00000283078.1
CARNMT1	-0.0249065	0.769542	9	74980790	75028423	-1	4.17417	-0.63731	0.524226	ENSG00000156017.13
PUM3	-0.0141001	0.769568	9	2720469	2844095	-1	4.37075	-0.637177	0.524312	ENSG00000080608.10
LINC01881	-0.0312541	0.770112	2	242088633	242175997	1	2.39363	-0.636535	0.52473	ENSG00000220804.10
KLF16	0.0286274	0.770159	19	1852399	1863579	-1	4.39794	0.636413	0.524809	ENSG00000129911.9
SNAPC5	0.0146496	0.770307	15	66490135	66497780	-1	3.95769	0.636187	0.524957	ENSG00000174446.13
OLFML2B	-0.0712132	0.770413	1	161983192	162023869	-1	-1.06786	-0.635859	0.52517	ENSG00000162745.11
MGAT5	-0.0212087	0.770413	2	134119983	134454621	1	6.37219	-0.635878	0.525158	ENSG00000152127.9
EGLN3	0.0328918	0.770413	14	33924227	34462774	-1	0.876241	0.635989	0.525085	ENSG00000129521.15
TBC1D32	-0.0284162	0.770705	6	121079494	121334745	-1	2.19854	-0.635408	0.525464	ENSG00000146350.14
KCTD6	-0.0150469	0.770705	3	58492096	58502360	1	2.91822	-0.635443	0.525441	ENSG00000168301.13
CABIN1	-0.0188746	0.77074	22	24011192	24178628	1	6.3114	-0.63465	0.525958	ENSG00000099991.18
KLHL29	-0.037103	0.77074	2	23385179	23708611	1	0.366373	-0.635272	0.525552	ENSG00000119771.15
TTC3P1	-0.0848683	0.77074	X	75740831	75746911	-1	-0.271444	-0.63507	0.525684	ENSG00000215105.4
ENSG00000289375	0.0595883	0.77074	6	31619847	31620406	-1	-1.47535	0.635126	0.525648	ENSG00000289375.1
TMEM167B-DT	0.0423439	0.77074	1	109087971	109090858	-1	-0.722644	0.634897	0.525797	ENSG00000273382.1
ANXA2R	0.0302014	0.77074	5	43039233	43043170	-1	4.59523	0.634858	0.525822	ENSG00000177721.5
ENSG00000260966	0.128721	0.77074	11	103050687	103055799	-1	0.412153	0.634663	0.525949	ENSG00000260966.1
H2BC5	-0.0451266	0.77074	6	26158122	26171349	1	2.60815	-0.63467	0.525945	ENSG00000158373.9
LINC00665	0.0281472	0.77074	19	36259540	36331770	-1	3.15714	0.634933	0.525773	ENSG00000232677.10
SEC24C	-0.00990004	0.77074	10	73744372	73772161	1	6.88093	-0.634989	0.525737	ENSG00000176986.16
FAS	0.0547563	0.770829	10	88953813	89029605	1	5.22941	0.634411	0.526113	ENSG00000026103.23
EIF3D	0.0196711	0.770829	22	36510855	36529184	-1	7.40707	0.634471	0.526074	ENSG00000100353.18
ENSG00000280248	-0.0748229	0.770831	17	80339898	80342058	1	-0.975739	-0.634338	0.526161	ENSG00000280248.1
SSR4P1	0.040346	0.770911	21	45070952	45074165	-1	-0.421661	0.634098	0.526318	ENSG00000235374.2
KIFC2	0.0293299	0.770911	8	144466043	144474202	1	4.47887	0.634037	0.526357	ENSG00000167702.13
TNNI2	0.0467839	0.770911	11	1838981	1841680	1	1.50626	0.634142	0.526289	ENSG00000130598.17
SPR	0.0607991	0.771185	2	72887382	72892158	1	-1.32162	0.633678	0.526591	ENSG00000116096.6
GLI4	0.0271905	0.771373	8	143267433	143276931	1	3.72999	0.633379	0.526787	ENSG00000250571.7
ZFP90	-0.017356	0.771373	16	68530090	68576072	1	5.07058	-0.633336	0.526814	ENSG00000184939.16
ZNF212	0.0171929	0.771431	7	149239651	149255606	1	4.04409	0.633204	0.526901	ENSG00000170260.9
CENPE	-0.0573372	0.771503	4	103105349	103198445	-1	2.17156	-0.633056	0.526997	ENSG00000138778.14
GDPGP1	-0.0232638	0.771551	15	90233808	90245811	1	1.76165	-0.632933	0.527078	ENSG00000183208.13
ENSG00000289154	0.0313057	0.771758	12	54278621	54279696	-1	1.67949	0.632644	0.527266	ENSG00000289154.1
LINC02033	0.0528544	0.771906	3	36819276	36822498	-1	-1.071	0.632411	0.527418	ENSG00000279727.1
SS18L1	-0.0175567	0.771906	20	62143769	62182514	1	4.48164	-0.632235	0.527533	ENSG00000184402.15
SRSF4	0.00996358	0.771906	1	29147743	29181900	-1	6.65067	0.632201	0.527555	ENSG00000116350.18
ENSG00000285571	-0.0499867	0.771906	6	26677003	26683211	1	0.406444	-0.632301	0.52749	ENSG00000285571.1
ALKBH4	0.0254661	0.772094	7	102456238	102464863	-1	2.36283	0.631769	0.527837	ENSG00000160993.4
ENSG00000230454	0.0588495	0.772094	3	50260303	50263358	1	-1.48567	0.631715	0.527872	ENSG00000230454.1
SMU1	-0.0116496	0.772094	9	33041765	33076674	-1	6.08875	-0.631786	0.527826	ENSG00000122692.9
ELAVL1	-0.0158143	0.772094	19	7958573	8005659	-1	5.56858	-0.631727	0.527865	ENSG00000066044.15
NTNG2	0.0889464	0.772113	9	132162058	132244526	1	3.25022	0.631293	0.528148	ENSG00000196358.12
EIF4EBP3	0.0394465	0.772113	5	140547662	140549576	1	2.45174	0.631118	0.528263	ENSG00000243056.2
CHURC1	0.0199781	0.772113	14	64914361	64944591	1	6.42085	0.631487	0.528021	ENSG00000258289.10
ENSG00000267474	-0.0614757	0.772113	19	14458401	14459366	1	-1.10293	-0.631478	0.528027	ENSG00000267474.1
BCKDHB	-0.0192447	0.772113	6	80106647	80346270	1	3.41365	-0.631227	0.528191	ENSG00000083123.15
IKBKB	-0.0146641	0.772113	8	42271302	42332460	1	6.82645	-0.631161	0.528235	ENSG00000104365.16
REG4	-0.0521297	0.772113	1	119794017	119811580	-1	0.128878	-0.631344	0.528115	ENSG00000134193.15
KIF21A	-0.0638871	0.772113	12	39293228	39443390	-1	0.727583	-0.631451	0.528045	ENSG00000139116.19
ORC5	0.0184896	0.772148	7	104126341	104208047	-1	3.56421	0.631009	0.528334	ENSG00000164815.11
TDRKH-AS1	-0.0346143	0.772335	1	151790804	151794403	1	-0.268641	-0.630741	0.528509	ENSG00000203288.5
CSNK2A2	-0.0100324	0.772501	16	58157907	58198106	-1	5.60226	-0.630494	0.52867	ENSG00000070770.10
PTTG1	0.0594866	0.77287	5	160421855	160428739	1	2.40569	0.630036	0.52897	ENSG00000164611.13
OAS3	-0.129849	0.772886	12	112938051	112976460	1	6.75405	-0.629947	0.529028	ENSG00000111331.14
ENSG00000255240	-0.0353303	0.772936	11	58933643	59058659	-1	1.88377	-0.629822	0.52911	ENSG00000255240.6
STAG3L5P-PVRIG2P-PILRB	-0.0388715	0.77303	7	100336104	100367831	1	5.14665	-0.629618	0.529243	ENSG00000272752.6
ENSG00000288935	-0.0523319	0.77303	16	4307200	4307624	-1	-1.29156	-0.629579	0.529268	ENSG00000288935.1
NIPSNAP2	-0.0126782	0.773038	7	55951793	56000181	1	4.76418	-0.629499	0.529321	ENSG00000146729.10
NECAP1	-0.018384	0.773351	12	8076939	8097881	1	5.43752	-0.629099	0.529582	ENSG00000089818.18
TMEM42	0.0215766	0.773357	3	44861904	44865670	1	3.85279	0.628765	0.529801	ENSG00000169964.8
DUSP16	-0.0222103	0.773357	12	12473282	12562863	-1	4.52409	-0.628992	0.529652	ENSG00000111266.9
HAT1	0.0167524	0.773357	2	171922448	171983686	1	5.15648	0.628825	0.529762	ENSG00000128708.13
SGO1	-0.0403654	0.773357	3	20160593	20186206	-1	0.677695	-0.628886	0.529722	ENSG00000129810.15
TP53INP2	0.0459437	0.773357	20	34704339	34713439	1	3.43971	0.628731	0.529823	ENSG00000078804.13
AK5	-0.0372375	0.773519	1	77282019	77559966	1	3.54809	-0.628476	0.52999	ENSG00000154027.19
PCID2	-0.0131252	0.773519	13	113177536	113208715	-1	5.36298	-0.628345	0.530076	ENSG00000126226.22
ENSG00000241860	-0.110968	0.773519	1	141474	173862	-1	6.69111	-0.628364	0.530063	ENSG00000241860.7
ENSG00000286330	0.0394172	0.773688	13	74288070	74408810	1	1.40191	0.628096	0.530238	ENSG00000286330.1
PRUNE2	-0.081001	0.773781	9	76611376	76906114	-1	-0.327991	-0.627854	0.530397	ENSG00000106772.19
ATG4A	0.0140497	0.773781	X	108091668	108154671	1	3.53131	0.62788	0.53038	ENSG00000101844.18
AFDN	-0.0461205	0.773934	6	167826911	167972023	1	2.76728	-0.627621	0.530549	ENSG00000130396.21
MRPS6	0.0221847	0.773937	21	34073224	34143034	1	4.9982	0.627547	0.530598	ENSG00000243927.6
CAPN2	-0.0275935	0.774136	1	223701593	223776018	1	7.08436	-0.627092	0.530896	ENSG00000162909.18
PPP1R2	0.0144855	0.774136	3	195514428	195543386	-1	6.30932	0.627097	0.530893	ENSG00000184203.8
ZBTB5	-0.017807	0.774136	9	37438102	37465450	-1	4.31167	-0.627087	0.530899	ENSG00000168795.5
EIF3CL	-0.212721	0.774136	16	28379579	28403841	-1	0.386789	-0.627049	0.530924	ENSG00000205609.13
MBP	0.0273018	0.774519	18	76978827	77133683	-1	7.45447	0.626504	0.531281	ENSG00000197971.16
SIRPG	-0.0295497	0.774519	20	1629152	1657779	-1	5.30163	-0.626557	0.531246	ENSG00000089012.14
RPN2	0.0216683	0.774538	20	37178410	37241619	1	6.90867	0.626374	0.531367	ENSG00000118705.17
MKLN1-AS	-0.0253989	0.774538	7	131309469	131328312	-1	0.640188	-0.626339	0.531389	ENSG00000236753.7
ERICH1	-0.0211508	0.774821	8	614746	738106	-1	5.12444	-0.625812	0.531734	ENSG00000104714.14
ATXN7L2	0.0200058	0.774821	1	109483479	109492804	1	3.39019	0.625806	0.531739	ENSG00000162650.17
CAMTA2	-0.0148511	0.774821	17	4967992	4987675	-1	5.95121	-0.625937	0.531653	ENSG00000108509.21
RAB11FIP4	0.0186707	0.774821	17	31391675	31538211	1	6.18341	0.625754	0.531772	ENSG00000131242.18
STAT5B	0.0299465	0.774876	17	42199177	42276707	-1	7.98415	0.625625	0.531857	ENSG00000173757.10
FCHO2	0.0575343	0.774914	5	72956041	73090522	1	4.09275	0.625513	0.531931	ENSG00000157107.14
ENSG00000240057	-0.0282102	0.774933	3	113019468	113184377	1	1.0645	-0.625252	0.532102	ENSG00000240057.7
CENPO	-0.0240948	0.774933	2	24793136	24822376	1	2.71835	-0.625283	0.532081	ENSG00000138092.11
KIAA1328	-0.0223923	0.774933	18	36829106	37232172	1	2.48852	-0.625276	0.532086	ENSG00000150477.15
MIGA2	0.0170888	0.774933	9	129036621	129072082	1	5.11678	0.625204	0.532133	ENSG00000148343.19
ENSG00000272148	-0.0436152	0.77505	2	27062428	27062907	-1	-0.908694	-0.624947	0.532302	ENSG00000272148.1
ALG13	-0.0190899	0.77505	X	111665811	111760649	1	5.55724	-0.624937	0.532308	ENSG00000101901.12
SPAG7	0.0220886	0.775083	17	4959226	4967817	-1	4.85596	0.624758	0.532426	ENSG00000091640.8
PTTG1IP	0.0217045	0.775083	21	44849585	44873903	-1	6.71344	0.624806	0.532394	ENSG00000183255.12
ELMO1	-0.0161214	0.775146	7	36852906	37449223	-1	5.79153	-0.62462	0.532516	ENSG00000155849.16
GGA2	0.0158983	0.775199	16	23463542	23521995	-1	7.22362	0.624492	0.5326	ENSG00000103365.15
PHF23	0.0193068	0.775623	17	7235029	7239722	-1	5.19976	0.623904	0.532986	ENSG00000040633.13
ZNF56P	-0.0333104	0.775623	19	19776586	19836193	1	0.393423	-0.623917	0.532977	ENSG00000267419.3
SCAF1	0.0235859	0.775744	19	49642209	49658642	1	4.69756	0.623705	0.533116	ENSG00000126461.15
RNF31	0.0261795	0.775774	14	24146683	24160660	1	5.72889	0.623601	0.533185	ENSG00000092098.17
ENSG00000288788	-0.0647928	0.775919	11	59101577	59102374	-1	-0.827434	-0.623339	0.533357	ENSG00000288788.1
UCK1	0.017905	0.775919	9	131523801	131531264	-1	3.89754	0.623305	0.533379	ENSG00000130717.13
LINC00598	-0.039618	0.775956	13	40079106	40535807	-1	-0.0576074	-0.623194	0.533452	ENSG00000215483.12
ARHGDIA	0.0279666	0.775964	17	81867721	81871378	-1	7.10395	0.623113	0.533505	ENSG00000141522.12
CDK18	-0.0331776	0.775986	1	205504596	205532793	1	1.91816	-0.622946	0.533615	ENSG00000117266.16
TBC1D13	0.0117615	0.775986	9	128787253	128810430	1	4.73779	0.622969	0.533599	ENSG00000107021.16
MRPL37	0.0284214	0.776062	1	54184041	54225464	1	4.43681	0.622794	0.533715	ENSG00000116221.15
ENSG00000244398	0.0593193	0.776104	11	16974693	16975013	-1	4.90331	0.622606	0.533838	ENSG00000244398.1
CTSC	0.0228568	0.776104	11	88265069	88359684	-1	6.83066	0.622677	0.533791	ENSG00000109861.17
XBP1P1	-0.0621542	0.776202	5	112885094	112885745	1	-1.4282	-0.622358	0.534001	ENSG00000249947.2
FAM114A1	-0.0367327	0.776202	4	38867677	38945739	1	0.345634	-0.622372	0.533992	ENSG00000197712.12
PNMA6A	0.095664	0.776215	X	153072454	153075019	1	-0.778551	0.622247	0.534074	ENSG00000235961.6
UBE2E1	-0.0169889	0.776215	3	23805955	23891640	1	5.58706	-0.62196	0.534262	ENSG00000170142.12
DDOST	0.0214594	0.776215	1	20651767	20661544	-1	6.69883	0.622111	0.534163	ENSG00000244038.11
ZC3H12A	0.020483	0.776215	1	37474580	37484377	1	4.04734	0.621912	0.534294	ENSG00000163874.11
C7orf50	0.0326238	0.776215	7	996986	1138260	-1	3.56954	0.621934	0.534279	ENSG00000146540.15
TTC32	0.024327	0.776215	2	19896631	19901983	-1	3.45978	0.622129	0.534151	ENSG00000183891.6
HSD17B8	0.0416689	0.776221	6	33204655	33206831	1	2.27736	0.621731	0.534413	ENSG00000204228.4
CLBA1	0.0388224	0.776221	14	104985775	105010482	1	-0.388444	0.621545	0.534535	ENSG00000140104.14
BRMS1L	-0.0220342	0.776221	14	35826338	35932325	1	1.80301	-0.62159	0.534505	ENSG00000100916.14
ENSG00000231859	-0.0682875	0.776221	7	97906429	97906822	1	-0.960727	-0.621548	0.534533	ENSG00000231859.1
PRIMPOL	0.014155	0.776221	4	184649667	184694963	1	3.25909	0.621705	0.53443	ENSG00000164306.11
WDR20	-0.0104312	0.776374	14	102139503	102224847	1	4.35417	-0.621312	0.534688	ENSG00000140153.18
ECT2	-0.0387113	0.776456	3	172750682	172821474	1	2.5726	-0.621154	0.534792	ENSG00000114346.14
PIAS1	-0.0251962	0.776505	15	68054309	68198603	1	6.49197	-0.621031	0.534873	ENSG00000033800.14
PPFIA4	-0.0428032	0.776529	1	203026491	203078740	1	1.17687	-0.620861	0.534985	ENSG00000143847.16
FSTL4	0.0597074	0.776529	5	133196455	133612541	-1	-1.22694	0.620871	0.534978	ENSG00000053108.17
UBQLNL	-0.0561249	0.776811	11	5514393	5518431	-1	0.245841	-0.620494	0.535226	ENSG00000175518.8
IGLV2-5	0.0577896	0.776828	22	22856762	22857038	1	-0.207024	0.620404	0.535285	ENSG00000253234.1
PPP2R2A	0.0170231	0.776945	8	26291508	26372680	1	5.64215	0.620209	0.535414	ENSG00000221914.11
ORMDL3	-0.0194449	0.77711	17	39921041	39927601	-1	6.55498	-0.619964	0.535575	ENSG00000172057.10
CAPN3	0.0241698	0.777123	15	42359498	42412949	1	5.08832	0.619878	0.535631	ENSG00000092529.25
PACERR	0.0737884	0.777142	1	186680622	186683165	1	-1.37046	0.619714	0.535739	ENSG00000273129.2
RHOF	-0.0201711	0.777142	12	121777754	121803403	-1	5.89457	-0.619775	0.535699	ENSG00000139725.8
PRCC	0.0182262	0.777151	1	156750610	156800815	1	5.17207	0.619632	0.535793	ENSG00000143294.15
CDC42SE1	0.0176677	0.777154	1	151050971	151070325	-1	9.48893	0.619557	0.535842	ENSG00000197622.13
TMEM236	0.0518828	0.777316	10	17752201	17800868	1	-0.66436	0.619315	0.536001	ENSG00000148483.9
LINC01597	-0.0349062	0.77758	20	30278906	30289956	-1	0.686478	-0.618966	0.536231	ENSG00000205611.5
CRK	0.0216909	0.777701	17	1420689	1463162	-1	5.18081	0.618768	0.536362	ENSG00000167193.8
DOCK8-AS1	0.0494739	0.777818	9	212824	215893	-1	-0.0939792	0.618519	0.536525	ENSG00000183784.7
LINC02656	0.0656473	0.777818	10	6350316	6352762	1	0.949962	0.618501	0.536538	ENSG00000212743.2
ACTR2	-0.0336774	0.777873	2	65227788	65271253	1	9.16613	-0.618337	0.536645	ENSG00000138071.15
POLD1	0.0221679	0.777873	19	50384204	50418018	1	4.19206	0.618299	0.536671	ENSG00000062822.16
RAF1	0.028158	0.778228	3	12582101	12664201	-1	7.59014	0.617854	0.536963	ENSG00000132155.14
AKR7A2	0.0312322	0.778242	1	19303965	19312144	-1	3.75218	0.617624	0.537115	ENSG00000053371.13
ZNF284	0.0206992	0.778242	19	44072159	44089613	1	2.65961	0.61767	0.537085	ENSG00000186026.7
ENSG00000273272	0.0820566	0.778242	22	50541108	50543011	1	1.6035	0.617641	0.537104	ENSG00000273272.2
MNT	-0.016969	0.778287	17	2384073	2401104	-1	4.98452	-0.617504	0.537194	ENSG00000070444.15
OAF	-0.0322939	0.778316	11	120211032	120230334	1	2.71361	-0.617258	0.537356	ENSG00000184232.9
ENSG00000259562	-0.0578547	0.778316	15	78290527	78291221	-1	-0.123952	-0.617317	0.537317	ENSG00000259562.2
MTPN	0.0257246	0.778316	7	135926760	135977359	-1	8.31007	0.617335	0.537305	ENSG00000105887.11
ENSG00000283341	-0.0298144	0.778357	11	43578889	43840030	1	1.7545	-0.61707	0.53748	ENSG00000283341.3
ASAH2	0.0846386	0.778357	10	50182778	50279720	-1	-1.54561	0.617108	0.537455	ENSG00000188611.17
ZMIZ1-AS1	-0.0511905	0.778582	10	78943328	79067895	-1	-1.13651	-0.616762	0.537683	ENSG00000224596.9
PSD	0.0385589	0.778704	10	102402617	102421539	-1	1.3476	0.616345	0.537958	ENSG00000059915.17
APH1B	-0.0211962	0.778704	15	63276018	63309126	1	4.62762	-0.616552	0.537821	ENSG00000138613.14
MED24	-0.013064	0.778704	17	40019097	40061215	-1	5.4976	-0.616467	0.537878	ENSG00000008838.21
PBX2	-0.021484	0.778704	6	32184733	32190202	-1	7.77327	-0.616373	0.53794	ENSG00000204304.12
POMGNT1	0.0148065	0.778843	1	46188683	46220305	-1	4.61531	0.616128	0.538101	ENSG00000085998.15
LINC02904	-0.0595916	0.778896	8	143039209	143060684	1	-0.633371	-0.616	0.538186	ENSG00000177335.12
LIN54	-0.0273716	0.778925	4	82909973	83012926	-1	3.90373	-0.615898	0.538253	ENSG00000189308.11
LINC01341	0.0457243	0.778931	1	246775880	246792385	1	-1.01059	0.615819	0.538305	ENSG00000227953.7
ANXA4	-0.0223964	0.778948	2	69644425	69827112	1	4.87155	-0.615729	0.538364	ENSG00000196975.16
MYO19	-0.0194329	0.778959	17	36495636	36543435	-1	4.47303	-0.615646	0.538419	ENSG00000278259.5
ENSG00000279133	0.0276267	0.779002	17	62003700	62007518	-1	0.621385	0.615529	0.538496	ENSG00000279133.1
PMS2CL	-0.0150045	0.77902	7	6710128	6753862	1	3.32054	-0.615434	0.538559	ENSG00000187953.10
RPRD1B	-0.0126295	0.77902	20	38033725	38127780	1	5.10096	-0.615365	0.538604	ENSG00000101413.12
FARS2	0.0251725	0.779084	6	5261044	5829192	1	3.03072	0.615082	0.538791	ENSG00000145982.13
ZNF285	0.025115	0.779084	19	44382298	44401608	-1	2.27701	0.615171	0.538732	ENSG00000267508.6
TDRKH	-0.0233302	0.779084	1	151770107	151791416	-1	2.82561	-0.615133	0.538757	ENSG00000182134.17
PKMYT1	0.0745785	0.779138	16	2968024	2980479	-1	0.477235	0.614881	0.538923	ENSG00000127564.17
CNPY2-AS1	-0.0346958	0.779138	12	56300076	56317992	1	0.0949441	-0.614932	0.53889	ENSG00000257303.3
ENSG00000272831	0.0379445	0.779253	7	66739829	66740385	-1	0.202245	0.614688	0.539051	ENSG00000272831.1
VAC14	-0.0134506	0.779296	16	70687439	70801160	-1	4.78069	-0.614507	0.53917	ENSG00000103043.15
UQCC2	-0.022186	0.779296	6	33694293	33711727	-1	4.05135	-0.614499	0.539176	ENSG00000137288.10
ENSG00000287778	-0.0497416	0.779654	4	11426874	11467802	1	0.657869	-0.613817	0.539626	ENSG00000287778.2
NQO2	0.0533095	0.779654	6	2987987	3019755	1	4.30031	0.613941	0.539544	ENSG00000124588.22
GINS3	-0.0280011	0.779654	16	58295080	58406147	1	1.6098	-0.613903	0.539569	ENSG00000181938.14
FAM120A	-0.0188552	0.779654	9	93451685	93566112	1	7.26849	-0.613763	0.539662	ENSG00000048828.17
MAPK1IP1L	-0.0121321	0.779654	14	55051647	55070194	1	6.08768	-0.614026	0.539488	ENSG00000168175.15
PTBP3	-0.0290471	0.779913	9	112217716	112333664	-1	7.44495	-0.613419	0.539889	ENSG00000119314.16
DLEU7	-0.0396474	0.780012	13	50519364	50843939	-1	0.695757	-0.613244	0.540004	ENSG00000186047.11
CNOT10	-0.0105766	0.780248	3	32685145	32773875	1	4.6364	-0.612924	0.540216	ENSG00000182973.20
RPL4P6	-0.0497099	0.780491	22	40586700	40588003	-1	-1.33885	-0.612598	0.540431	ENSG00000230071.2
ENSG00000273066	0.0343255	0.780592	9	136799223	136810042	1	0.565149	0.612393	0.540567	ENSG00000273066.5
VCAN	-0.0560117	0.780592	5	83471618	83582303	1	8.52552	-0.612348	0.540597	ENSG00000038427.16
AGAP4	0.0209211	0.780599	10	45825594	45853875	-1	4.17083	0.612268	0.540649	ENSG00000188234.15
NCBP2	-0.0137889	0.78078	3	196935402	196942594	-1	6.07137	-0.612006	0.540823	ENSG00000114503.11
TESK1	0.022769	0.780915	9	35605262	35610041	1	4.35532	0.611792	0.540964	ENSG00000107140.16
BCL10	0.0192572	0.781058	1	85265776	85276632	-1	4.78198	0.611498	0.541158	ENSG00000142867.14
CHST7	0.0371496	0.781058	X	46573765	46598496	1	1.6723	0.611509	0.541151	ENSG00000147119.4
SUPT7L	-0.0142084	0.781136	2	27650809	27663840	-1	5.82663	-0.611344	0.54126	ENSG00000119760.16
SMG9	0.0163908	0.781212	19	43727983	43754962	-1	4.70185	0.611193	0.54136	ENSG00000105771.14
KDM1A	-0.0111678	0.781282	1	23019443	23083689	1	5.67738	-0.611047	0.541457	ENSG00000004487.18
C16orf91	0.0279845	0.78131	16	1419752	1420756	-1	2.34132	0.610946	0.541524	ENSG00000174109.5
ENSG00000289316	0.0720211	0.781486	8	133237171	133237927	-1	2.73183	0.610663	0.541711	ENSG00000289316.1
TONSL	0.0255745	0.781486	8	144428775	144444440	-1	2.41867	0.609833	0.54226	ENSG00000160949.18
BZW1P2	-0.250788	0.781486	3	116645902	116646727	-1	0.365849	-0.610536	0.541794	ENSG00000198406.7
FLII	0.0155778	0.781486	17	18244815	18258738	-1	7.3527	0.610104	0.542081	ENSG00000177731.16
ENSG00000278993	-0.0442686	0.781486	12	110501614	110503441	1	-0.580779	-0.610001	0.542148	ENSG00000278993.1
CRACD	0.0574428	0.781486	4	56049098	56330609	1	-0.892722	0.610336	0.541927	ENSG00000109265.15
GPR25	0.0698304	0.781486	1	200872981	200874178	1	-0.251976	0.610038	0.542124	ENSG00000170128.5
XXYLT1-AS2	0.0594954	0.781486	3	195147871	195152790	1	-1.33619	0.610582	0.541764	ENSG00000230266.1
RRS1	-0.019378	0.781486	8	66429014	66430733	1	4.0955	-0.60982	0.542268	ENSG00000179041.4
LINC00654	-0.0532137	0.781486	20	5482736	5526709	-1	0.644548	-0.609834	0.542259	ENSG00000205181.8
OR4F17	-0.0712056	0.781486	19	107104	117102	1	-1.37644	-0.609752	0.542314	ENSG00000176695.8
PPEF1	0.0433746	0.781486	X	18675909	18827921	1	-0.850036	0.610241	0.54199	ENSG00000086717.19
CD83	0.02603	0.781486	6	14117256	14136918	1	3.64151	0.610227	0.541999	ENSG00000112149.10
NLRP1	-0.0252953	0.781486	17	5499427	5619424	-1	8.44392	-0.609997	0.542151	ENSG00000091592.16
MTFR1	0.0198774	0.781565	8	65644734	65771261	1	2.1267	0.609596	0.542417	ENSG00000066855.16
APTX	0.0120529	0.7816	9	32886601	33025130	-1	4.21259	0.609488	0.542488	ENSG00000137074.20
THOP1	0.0224253	0.781657	19	2785503	2815807	1	3.82924	0.609356	0.542576	ENSG00000172009.15
PDF	-0.0446689	0.782026	16	69326913	69330588	-1	0.665888	-0.608214	0.543332	ENSG00000258429.2
TMEM185B	0.0191381	0.782026	2	120217479	120223400	-1	4.9435	0.60826	0.543301	ENSG00000226479.4
TRAF3IP2-AS1	-0.0168932	0.782026	6	111483496	111598302	1	1.96757	-0.608103	0.543406	ENSG00000231889.8
ERVK3-1	-0.0129653	0.782026	19	58305319	58315663	1	5.19515	-0.608337	0.54325	ENSG00000142396.10
FPGS	-0.019917	0.782026	9	127794597	127814327	1	4.41764	-0.608711	0.543003	ENSG00000136877.15
SLC33A1	-0.0184745	0.782026	3	155821024	155854456	-1	4.82566	-0.608188	0.543349	ENSG00000169359.16
UCK2	-0.0229461	0.782026	1	165827614	165911618	1	2.86897	-0.608557	0.543105	ENSG00000143179.16
ENSG00000260711	0.0289237	0.782026	14	91752856	91759798	-1	3.92587	0.608575	0.543093	ENSG00000260711.2
ZNF287	-0.0234255	0.782026	17	16546954	16569204	-1	2.30066	-0.608159	0.543369	ENSG00000141040.15
HES4	0.100093	0.782026	1	998962	1000172	-1	-0.516064	0.608227	0.543323	ENSG00000188290.11
H2AC15	-0.0719482	0.782026	6	27837880	27838375	-1	-1.35016	-0.60814	0.543381	ENSG00000275221.2
ETFB	0.0289575	0.782026	19	51345169	51366388	-1	4.6528	0.608435	0.543186	ENSG00000105379.10
PDE1B	0.0293606	0.782039	12	54549601	54579239	1	3.32759	0.608018	0.543462	ENSG00000123360.12
GABBR1	0.026317	0.782393	6	29555629	29633976	-1	6.43575	0.607574	0.543756	ENSG00000204681.11
C17orf113	0.0305732	0.782484	17	42038232	42050601	-1	0.0228014	0.607391	0.543878	ENSG00000267221.3
NHS	-0.0532029	0.782484	X	17375200	17735994	1	2.3068	-0.607334	0.543915	ENSG00000188158.17
CHMP7	-0.020638	0.782686	8	23243637	23262000	1	7.3203	-0.606877	0.544218	ENSG00000147457.14
DMAC2	-0.0174462	0.782686	19	41431318	41440717	-1	4.16275	-0.606878	0.544217	ENSG00000105341.19
SEC22B4P	-0.0346345	0.782686	1	146321214	146401647	-1	2.05375	-0.606846	0.544239	ENSG00000277406.2
ENSG00000242880	0.0466772	0.782686	3	115147605	115564389	1	-1.31285	0.606835	0.544246	ENSG00000242880.2
BOLA1	0.0298811	0.782775	1	149887890	149900798	1	2.56311	0.60667	0.544356	ENSG00000178096.9
TPRA1	0.0251535	0.782859	3	127571232	127598267	-1	3.41005	0.606508	0.544463	ENSG00000163870.16
CSAD	0.0303885	0.783067	12	53157663	53180925	-1	5.29867	0.606162	0.544692	ENSG00000139631.20
C4orf3	0.0253427	0.783067	4	119296419	119304445	-1	6.98833	0.606147	0.544703	ENSG00000164096.13
L3MBTL1	-0.023853	0.783077	20	43489442	43550954	1	3.66817	-0.606064	0.544758	ENSG00000185513.17
CD38	-0.0371475	0.783089	4	15778275	15853232	1	6.09279	-0.605979	0.544814	ENSG00000004468.13
ENSG00000288827	-0.0805421	0.783123	19	47349355	47350224	1	1.34879	-0.605841	0.544906	ENSG00000288827.1
SEMA6A-AS1	-0.030291	0.783123	5	116447547	116508276	1	1.20057	-0.605799	0.544933	ENSG00000248445.5
CD33	-0.0322047	0.783212	19	51225064	51243860	1	5.19323	-0.605635	0.545043	ENSG00000105383.15
ENSG00000239556	0.0423628	0.783219	7	43984995	43990207	-1	-0.287825	0.605554	0.545096	ENSG00000239556.4
MED4	0.0131894	0.78325	13	48053323	48095131	-1	5.46283	0.605451	0.545165	ENSG00000136146.15
PBK	0.0864795	0.783316	8	27809624	27838082	-1	-0.287779	0.605309	0.545259	ENSG00000168078.10
ACAD10	-0.0123705	0.783345	12	111686053	111757107	1	4.6268	-0.605145	0.545368	ENSG00000111271.15
TMEM134	0.0253896	0.783345	11	67461710	67469272	-1	4.17827	0.605134	0.545375	ENSG00000172663.9
HEMGN	0.0372943	0.78362	9	97926791	97944856	-1	3.6969	0.60468	0.545676	ENSG00000136929.13
ALOX15P1	-0.0284717	0.78362	17	6657034	6693577	1	2.39028	-0.604738	0.545638	ENSG00000274114.2
FBLIM1	0.0516755	0.78362	1	15756607	15786594	1	-1.18556	0.60463	0.545709	ENSG00000162458.13
KCTD20	-0.0182577	0.783672	6	36442767	36491143	1	6.37536	-0.604395	0.545865	ENSG00000112078.14
HLA-DRA	-0.0239741	0.783672	6	32439878	32445046	1	9.71662	-0.604358	0.54589	ENSG00000204287.14
POLM	0.0182403	0.783672	7	44072062	44082530	-1	4.93909	0.604461	0.545822	ENSG00000122678.17
MRPL15	-0.0199601	0.783742	8	54135241	54148514	1	4.12698	-0.60421	0.545988	ENSG00000137547.9
ZNF69	-0.0248219	0.783742	19	11887782	11914329	1	1.74564	-0.604141	0.546034	ENSG00000198429.10
SORBS1	-0.040098	0.783907	10	95311771	95561414	-1	-0.472195	-0.603829	0.546241	ENSG00000095637.23
XKR7	-0.0471082	0.783907	20	31968151	32003387	1	-0.92657	-0.603824	0.546245	ENSG00000260903.3
ENSG00000256427	-0.0518306	0.784073	12	9240406	9261050	1	0.647723	-0.603578	0.546408	ENSG00000256427.2
TBL3	0.0248793	0.784209	16	1972053	1982929	1	4.16071	0.603363	0.546551	ENSG00000183751.16
GABRR2	-0.0424256	0.784569	6	89254464	89315299	-1	2.08879	-0.602897	0.546861	ENSG00000111886.11
ENSG00000273619	0.0671345	0.784569	20	62386303	62386970	-1	-1.28471	0.602842	0.546898	ENSG00000273619.1
RNF139	0.013797	0.784753	8	124474880	124488618	1	4.81872	0.602576	0.547074	ENSG00000170881.5
GRWD1	-0.0214753	0.784909	19	48445841	48457022	1	4.34991	-0.602341	0.547231	ENSG00000105447.13
CAPS	0.0345591	0.784959	19	5912339	5916211	1	4.05902	0.60125	0.547956	ENSG00000105519.18
ENSG00000284707	-0.0251854	0.784959	7	97851688	97972985	-1	4.06014	-0.601088	0.548064	ENSG00000284707.2
TMEM97	-0.0295453	0.784959	17	28319200	28328685	1	1.72418	-0.602037	0.547433	ENSG00000109084.14
ALDH7A1	-0.0372232	0.784959	5	126531200	126595362	-1	0.203382	-0.601623	0.547708	ENSG00000164904.18
ZNF710-AS1	0.0273643	0.784959	15	90074512	90082207	-1	2.59675	0.600917	0.548178	ENSG00000259291.2
ENSG00000287562	-0.0288369	0.784959	6	44090787	44095585	-1	1.96328	-0.601082	0.548068	ENSG00000287562.1
DOCK1	-0.0618244	0.784959	10	126905409	127452517	1	-1.26457	-0.601178	0.548004	ENSG00000150760.13
LINC01089	0.0291749	0.784959	12	121795267	121803906	-1	5.68009	0.601796	0.547593	ENSG00000212694.8
PRH1	-0.0422597	0.784959	12	10824960	11171608	-1	-0.267143	-0.601397	0.547858	ENSG00000231887.8
KIAA1958	-0.0581698	0.784959	9	112486827	112669397	1	2.74737	-0.60124	0.547963	ENSG00000165185.15
ABCC9	-0.0322058	0.784959	12	21797389	21942543	-1	1.05423	-0.601669	0.547677	ENSG00000069431.14
ENSG00000235888	-0.0480645	0.784959	21	38988569	39062894	-1	-0.794409	-0.600846	0.548225	ENSG00000235888.4
KIF20A	-0.0764272	0.784959	5	138178719	138187723	1	0.304107	-0.60132	0.54791	ENSG00000112984.12
ZDHHC12	0.0307858	0.784959	9	128720870	128724127	-1	3.90486	0.601205	0.547986	ENSG00000160446.19
SPAG5	-0.0405604	0.784959	17	28577565	28599025	-1	2.61666	-0.601469	0.54781	ENSG00000076382.17
CACNA2D4	0.0203637	0.784959	12	1791963	1918666	-1	3.01163	0.601217	0.547978	ENSG00000151062.15
PLEKHM1	-0.0188569	0.784959	17	45435900	45490749	-1	5.56845	-0.601469	0.547811	ENSG00000225190.11
EFCAB13	-0.0450868	0.784959	17	47323290	47441312	1	2.2774	-0.601003	0.54812	ENSG00000178852.16
ENSG00000271730	0.0558301	0.784959	6	108998482	108999125	1	-1.38605	0.601866	0.547547	ENSG00000271730.1
LINC01088	-0.050674	0.784959	4	78939485	79309673	1	-0.799875	-0.60089	0.548195	ENSG00000249307.8
CBFA2T3	0.0240632	0.785936	16	88874858	88977207	-1	4.87254	0.599613	0.549046	ENSG00000129993.15
MAP3K12	-0.0193688	0.785936	12	53479669	53500063	-1	4.40443	-0.599605	0.549051	ENSG00000139625.13
COPZ1	0.0178621	0.785936	12	54301202	54351846	1	6.35106	0.599731	0.548967	ENSG00000111481.10
CD36	-0.040645	0.785938	7	80369575	80679277	1	6.78398	-0.599521	0.549107	ENSG00000135218.19
LINC02458	0.065322	0.785938	12	89010681	89309566	-1	0.357245	0.599414	0.549178	ENSG00000246363.4
JAKMIP2	-0.033919	0.785938	5	147585438	147782775	-1	1.81545	-0.599243	0.549292	ENSG00000176049.16
RPL10	0.031378	0.785938	X	154389955	154409168	1	10.7755	0.599265	0.549278	ENSG00000147403.18
IGLV1-47	0.0768965	0.785938	22	22357739	22358260	1	5.34454	0.599354	0.549219	ENSG00000211648.2
TBL2	0.0152898	0.78594	7	73567537	73578791	-1	3.89203	0.599128	0.549369	ENSG00000106638.18
CYP1B1	0.0595633	0.78594	2	38066973	38109902	-1	3.87835	0.599096	0.54939	ENSG00000138061.12
MICOS13	0.0343521	0.785975	19	5678421	5680516	-1	3.49421	0.598988	0.549463	ENSG00000174917.9
TMEM116	-0.0180436	0.785986	12	111931282	112013185	-1	3.29615	-0.598904	0.549518	ENSG00000198270.13
UTP6	-0.0108071	0.786378	17	31860904	31901708	-1	5.8055	-0.598421	0.54984	ENSG00000108651.10
PSMD6-AS2	-0.0558333	0.786384	3	64004022	64012148	1	2.31297	-0.598293	0.549926	ENSG00000239653.1
VPS18	0.0179844	0.786384	15	40894450	40903975	1	4.55503	0.59827	0.549941	ENSG00000104142.11
MTFP1	0.0351365	0.786627	22	30425623	30429054	1	2.85423	0.597755	0.550285	ENSG00000242114.6
ENSG00000228107	-0.0726102	0.786627	21	36360630	36362040	1	-0.121516	-0.597882	0.550199	ENSG00000228107.1
TFB1M	0.0129024	0.786627	6	155256134	155314493	-1	3.13401	0.597747	0.550289	ENSG00000029639.11
FCRL6	0.0555466	0.786627	1	159800511	159816257	1	3.7731	0.597728	0.550302	ENSG00000181036.14
HSD17B7	-0.0131411	0.786653	1	162790702	162812823	1	3.77271	-0.597607	0.550383	ENSG00000132196.16
ICAM1	0.0405341	0.786653	19	10271093	10286615	1	4.50131	0.597556	0.550417	ENSG00000090339.9
ENSG00000289370	0.0374067	0.786661	2	95206349	95207453	-1	0.378215	0.597436	0.550497	ENSG00000289370.1
TLE5	0.0287501	0.786661	19	3052910	3063107	-1	8.77301	0.59738	0.550534	ENSG00000104964.15
SLC4A5	-0.0269793	0.786661	2	74216242	74343414	-1	1.96629	-0.597332	0.550566	ENSG00000188687.17
RC3H1	-0.0268735	0.786823	1	173931084	174022357	-1	6.54165	-0.597089	0.550728	ENSG00000135870.12
IGLVI-70	-0.0636611	0.786982	22	22026076	22026593	1	-0.972224	-0.59685	0.550888	ENSG00000253239.1
MYB	-0.0217825	0.787009	6	135181308	135219173	1	2.78082	-0.596751	0.550954	ENSG00000118513.20
TCTA	0.0178984	0.78728	3	49412212	49416476	1	4.65787	0.596106	0.551384	ENSG00000145022.5
EEF1A1P19	0.0348581	0.78728	5	43495073	43496454	-1	-0.562137	0.596224	0.551306	ENSG00000249855.1
ENSG00000277879	0.0433868	0.78728	10	117267116	117268668	-1	-0.211761	0.596151	0.551355	ENSG00000277879.1
CMTM1	0.0606965	0.78728	16	66566393	66579137	1	0.61527	0.596326	0.551237	ENSG00000089505.18
STX12	0.0185977	0.78728	1	27773219	27824443	1	5.04075	0.596145	0.551358	ENSG00000117758.14
LINC02390	-0.0506394	0.787352	12	9704077	9709350	1	-0.708498	-0.595958	0.551483	ENSG00000256582.1
CTSS	0.0394768	0.787377	1	150730079	150765957	-1	9.99306	0.59578	0.551602	ENSG00000163131.12
CLDN15	0.0190637	0.787377	7	101232092	101238820	-1	4.19817	0.595765	0.551612	ENSG00000106404.14
ENSG00000248458	-0.0466367	0.787377	1	66665864	66677027	-1	-0.394211	-0.595715	0.551645	ENSG00000248458.2
MASTL	-0.0369276	0.787401	10	27154824	27187953	1	2.99112	-0.595597	0.551724	ENSG00000120539.15
DCBLD2	-0.0334205	0.787401	3	98795941	98901695	-1	0.881043	-0.595546	0.551758	ENSG00000057019.16
ARL8B	0.0167056	0.787591	3	5122249	5180911	1	5.94207	0.594743	0.552294	ENSG00000134108.14
PDE4B	-0.0250669	0.787591	1	65792514	66374579	1	5.95604	-0.593886	0.552867	ENSG00000184588.18
ENSG00000273680	0.0401989	0.787591	12	29332733	29333383	-1	-1.00862	0.594612	0.552382	ENSG00000273680.1
PGAM1	0.0215617	0.787591	10	97426191	97433444	1	7.13206	0.593532	0.553104	ENSG00000171314.9
PARTICL	-0.0348023	0.787591	2	85537462	85538666	-1	0.0614498	-0.595224	0.551973	ENSG00000286532.1
GNS	0.0364212	0.787591	12	64713445	64759431	-1	7.12214	0.594677	0.552339	ENSG00000135677.11
ACP1	0.0119615	0.787591	2	264140	278283	1	5.73339	0.593659	0.553019	ENSG00000143727.16
GIMAP4	0.0270321	0.787591	7	150567369	150573953	1	8.47556	0.59355	0.553092	ENSG00000133574.10
TRAV16	0.0354661	0.787591	14	21990496	21990938	1	0.742176	0.593772	0.552943	ENSG00000211796.1
FECH	0.0308623	0.787591	18	57544377	57586732	-1	4.41036	0.59344	0.553165	ENSG00000066926.13
ENSG00000279088	0.0276092	0.787591	10	73742995	73744230	-1	3.20015	0.593865	0.552881	ENSG00000279088.1
CEBPZOS	0.0154163	0.787591	2	37196488	37216193	1	4.57895	0.594754	0.552287	ENSG00000218739.10
SHMT2	0.020991	0.787591	12	57229573	57234935	1	5.83136	0.595025	0.552106	ENSG00000182199.11
AIFM3	0.0371155	0.787591	22	20965108	20981360	1	1.76546	0.594461	0.552483	ENSG00000183773.16
THAP7	0.0284778	0.787591	22	20999104	21002196	-1	3.67514	0.593436	0.553168	ENSG00000184436.12
HNRNPH2	0.0270108	0.787591	X	101408222	101414133	1	6.96376	0.594259	0.552618	ENSG00000126945.9
ENSG00000274315	0.0475643	0.787591	12	29331434	29331936	-1	-1.45507	0.594429	0.552504	ENSG00000274315.1
CDV3	-0.014023	0.787591	3	133573686	133590261	1	7.70664	-0.594994	0.552127	ENSG00000091527.17
ADAM15	0.0213388	0.787591	1	155050566	155062775	1	4.77533	0.593403	0.55319	ENSG00000143537.14
PNPLA4	-0.019869	0.787591	X	7898247	7927739	-1	2.06981	-0.593522	0.55311	ENSG00000006757.12
STX16-NPEPL1	-0.0443489	0.787591	20	58651434	58715410	1	3.85347	-0.593798	0.552926	ENSG00000254995.4
ENSG00000287825	0.0345866	0.787591	6	42928280	42929457	-1	0.0814239	0.595188	0.551997	ENSG00000287825.2
PICALM	0.0356752	0.787591	11	85957175	86069882	-1	8.02647	0.594985	0.552133	ENSG00000073921.18
PDZD11	0.0216876	0.787591	X	70286595	70290514	-1	3.05167	0.594078	0.552739	ENSG00000120509.11
ENSG00000256029	-0.0558557	0.787591	1	159834474	159873053	-1	1.71572	-0.59365	0.553025	ENSG00000256029.6
KANK3	0.0492471	0.787591	19	8322584	8343262	-1	-0.0833087	0.594238	0.552632	ENSG00000186994.12
MIR23AHG	0.0433054	0.787591	19	13823880	13842928	-1	4.88707	0.594727	0.552305	ENSG00000267519.6
SNHG17	-0.021478	0.78764	20	38419638	38435409	-1	3.926	-0.593207	0.553321	ENSG00000196756.14
EIF2D	-0.0150122	0.78764	1	206571292	206612465	-1	5.37269	-0.593269	0.55328	ENSG00000143486.16
TCEA2	0.0272583	0.78788	20	64049836	64072347	1	3.20243	0.592868	0.553548	ENSG00000171703.17
MAP3K20	-0.0410199	0.78788	2	173075435	173268015	1	3.38885	-0.592811	0.553586	ENSG00000091436.17
URM1	0.0192426	0.787961	9	128371361	128392016	1	5.11105	0.592631	0.553706	ENSG00000167118.11
PCNX1	-0.0349843	0.787961	14	70907405	71115382	1	6.84279	-0.592582	0.553739	ENSG00000100731.16
H4C14	-0.0598813	0.788017	1	149832657	149839767	1	2.88076	-0.592307	0.553923	ENSG00000270882.3
PPP2R5C	-0.014535	0.788017	14	101761798	101927989	1	7.4443	-0.592334	0.553905	ENSG00000078304.19
COL24A1	-0.0450017	0.788017	1	85729233	86156943	-1	0.714148	-0.592389	0.553868	ENSG00000171502.15
CCT6A	-0.0138131	0.788066	7	56051685	56063989	1	6.68685	-0.592184	0.554005	ENSG00000146731.11
ZBTB11-AS1	0.022315	0.788291	3	101676475	101679217	1	0.865151	0.591804	0.55426	ENSG00000256628.3
PVT1	-0.0200606	0.788291	8	127794526	128187101	1	4.22438	-0.59182	0.554249	ENSG00000249859.13
TTC9C	-0.00929437	0.788301	11	62728069	62740293	1	4.18946	-0.591721	0.554315	ENSG00000162222.14
FADS2	0.0561418	0.788312	11	61792980	61867354	1	3.30574	0.591638	0.554371	ENSG00000134824.14
ENSG00000267980	0.0496712	0.788418	19	4363789	4364640	1	-1.09629	0.591454	0.554493	ENSG00000267980.1
PROCR	-0.0405104	0.788442	20	35172072	35216240	1	-0.68232	-0.591315	0.554586	ENSG00000101000.6
ENSG00000279425	-0.0412968	0.788442	19	24078481	24080669	1	0.56271	-0.591285	0.554607	ENSG00000279425.1
ENSG00000273270	-0.0217685	0.788695	7	128524016	128531069	-1	2.15276	-0.590948	0.554833	ENSG00000273270.1
CETN3	-0.0164507	0.788801	5	90392257	90409766	-1	3.44024	-0.59062	0.555052	ENSG00000153140.9
MILR1	0.0405382	0.788801	17	64449037	64468643	1	3.56374	0.59064	0.555038	ENSG00000271605.6
PRKCB	0.0178328	0.788801	16	23835983	24220611	1	8.11396	0.590747	0.554967	ENSG00000166501.14
ARHGEF7	-0.0118542	0.788935	13	111114559	111305737	1	5.95887	-0.590372	0.555218	ENSG00000102606.19
PALLD	-0.0369169	0.788935	4	168497052	168928457	1	1.88498	-0.590335	0.555243	ENSG00000129116.19
IL15RA	0.0459134	0.788947	10	5943639	5978187	-1	2.04	0.590251	0.555299	ENSG00000134470.21
AP3M2	-0.0159049	0.788955	8	42152946	42171673	1	4.42916	-0.59017	0.555353	ENSG00000070718.12
FABP5	0.0462025	0.789026	8	81280536	81284777	1	2.72829	0.590024	0.555451	ENSG00000164687.11
RNF212	0.0364453	0.789179	4	1056250	1113564	-1	0.569739	0.589719	0.555656	ENSG00000178222.13
CKS1B	0.0299592	0.789179	1	154974653	154979251	1	3.03608	0.589769	0.555622	ENSG00000173207.13
LAMA2	-0.0469478	0.78942	6	128883138	129516566	1	-0.959489	-0.589394	0.555874	ENSG00000196569.14
CHCHD5	0.0297426	0.789561	2	112584240	112589275	1	2.73596	0.589174	0.55602	ENSG00000125611.16
ENSG00000280135	-0.0259081	0.79	6	107697299	107700218	-1	3.79865	-0.588425	0.556523	ENSG00000280135.1
BRF2	0.015459	0.79	8	37843268	37849861	-1	3.3618	0.588567	0.556428	ENSG00000104221.13
RBMX2	0.0189224	0.79	X	130401987	130413656	1	4.07434	0.588563	0.55643	ENSG00000134597.17
GPSM2	0.0265671	0.79	1	108875350	108934545	1	2.20593	0.588479	0.556487	ENSG00000121957.15
LINC02019	0.0303465	0.790043	3	50669989	50672048	1	1.03246	0.588307	0.556602	ENSG00000273356.1
NOL7	0.020291	0.790316	6	13615335	13632739	1	4.77231	0.587949	0.556842	ENSG00000225921.7
ENSG00000258539	-0.0584854	0.790756	10	124617080	124791727	-1	-0.670396	-0.587398	0.557211	ENSG00000258539.1
ACSS2	0.023568	0.790756	20	34872146	34927962	1	4.53055	0.587342	0.557249	ENSG00000131069.20
ID2-AS1	-0.047579	0.790903	2	8666636	8681864	-1	-0.61588	-0.587116	0.557401	ENSG00000235092.7
NOSIP	0.0314419	0.791028	19	49555468	49590262	-1	6.8263	0.586913	0.557537	ENSG00000142546.14
TMEM138	0.013899	0.791044	11	61361964	61377890	1	4.92835	0.586824	0.557597	ENSG00000149483.13
IL4I1	-0.0760212	0.791087	19	49889654	49929539	-1	0.337097	-0.586707	0.557675	ENSG00000104951.16
BEND4	-0.0344753	0.791098	4	42110853	42152878	-1	2.47066	-0.586622	0.557732	ENSG00000188848.17
TCAF1	-0.023931	0.791098	7	143851375	143902198	-1	3.73138	-0.58648	0.557828	ENSG00000198420.10
SCUBE1-AS1	-0.0637006	0.791098	22	43275955	43283830	1	-0.986286	-0.586528	0.557795	ENSG00000203527.2
TBX19	0.023003	0.79111	1	168280877	168314426	1	2.41014	0.586395	0.557885	ENSG00000143178.13
ALYREF	0.0312283	0.791192	17	81887835	81891586	-1	3.98544	0.586165	0.558039	ENSG00000183684.8
DNMT3L-AS1	0.058805	0.791192	21	44250813	44251520	1	-1.34573	0.58617	0.558036	ENSG00000232010.1
VPS26C	-0.0105312	0.791213	21	37223420	37267919	-1	5.77396	-0.586071	0.558102	ENSG00000157538.14
ENSG00000255031	0.0285355	0.791879	11	68050740	68053762	1	3.51077	0.585156	0.558717	ENSG00000255031.5
CCDC78	0.0403887	0.791879	16	722582	726954	-1	0.0142981	0.585176	0.558703	ENSG00000162004.19
LY75-CD302	-0.124352	0.791879	2	159771851	159904710	-1	-0.570814	-0.585197	0.558689	ENSG00000248672.5
SNHG30	0.0229407	0.792761	17	35568050	35574900	1	2.25957	0.584086	0.559436	ENSG00000267321.4
ENSG00000289018	-0.0471531	0.792761	2	231705830	231707035	-1	-1.30967	-0.584085	0.559436	ENSG00000289018.1
KPNB1-DT	0.0556179	0.792925	17	47603860	47649449	-1	0.603962	0.583594	0.559766	ENSG00000263766.6
ENSG00000274104	0.0453712	0.792925	19	34733298	34733837	-1	-0.422298	0.583757	0.559657	ENSG00000274104.1
PKP4	-0.0166063	0.792925	2	158456952	158682879	1	3.42516	-0.583618	0.55975	ENSG00000144283.23
CEBPA	0.0372603	0.792925	19	33299934	33302534	-1	4.39501	0.583553	0.559794	ENSG00000245848.3
GTDC1	0.015034	0.792925	2	143938068	144332568	-1	3.98419	0.583799	0.559629	ENSG00000121964.15
SH3GL1	0.0158591	0.792948	19	4360370	4400547	-1	4.67856	0.583456	0.559859	ENSG00000141985.9
ENDOV	0.0188535	0.792964	17	80415165	80438086	1	2.76892	0.5831	0.560099	ENSG00000173818.17
TMEM123	-0.0415039	0.792964	11	102396332	102470384	-1	8.6068	-0.583289	0.559972	ENSG00000152558.15
ANKFY1	-0.0319744	0.792964	17	4163821	4263995	-1	6.38905	-0.583198	0.560033	ENSG00000185722.18
ENSG00000248751	-0.0839096	0.792964	22	30285238	30299482	-1	-1.28832	-0.583238	0.560006	ENSG00000248751.6
LINCR-0001	-0.0641499	0.792964	8	10474565	10482388	1	-0.620019	-0.583079	0.560113	ENSG00000253641.6
NANP	-0.0209485	0.793134	20	25612935	25624014	-1	1.81625	-0.582829	0.560281	ENSG00000170191.5
LACC1	-0.0382679	0.793192	13	43879284	43893932	1	2.31594	-0.582696	0.560371	ENSG00000179630.11
CCNI2	-0.0270881	0.793385	5	132747426	132754403	1	1.15821	-0.582355	0.5606	ENSG00000205089.8
ATP5MC3	0.0234641	0.793385	2	175176258	175181710	-1	5.83871	0.58235	0.560604	ENSG00000154518.10
NHP2	0.0291281	0.793776	5	178149463	178153894	-1	4.72134	0.581817	0.560962	ENSG00000145912.9
HGD	0.0424159	0.793776	3	120628172	120682269	-1	1.27079	0.581795	0.560977	ENSG00000113924.12
NAA40	-0.0191626	0.793961	11	63938959	63957319	1	4.96457	-0.581381	0.561256	ENSG00000110583.13
GRAMD4	0.0156704	0.793961	22	46576012	46679790	1	4.94737	0.581313	0.561302	ENSG00000075240.17
ERF	0.0215609	0.793961	19	42247569	42255128	-1	4.4433	0.581358	0.561271	ENSG00000105722.10
DEPDC1B	0.0654513	0.793961	5	60596912	60700190	-1	0.629068	0.581335	0.561287	ENSG00000035499.13
CLK1	0.0199773	0.793993	2	200853009	200864691	-1	8.49854	0.581179	0.561392	ENSG00000013441.17
OCEL1	0.0324527	0.793993	19	17226213	17229219	1	3.31146	0.581135	0.561421	ENSG00000099330.9
HPCAL1	0.0187945	0.794228	2	10302889	10427617	1	5.40482	0.580816	0.561636	ENSG00000115756.13
CINP	0.017678	0.794406	14	102341102	102362916	-1	3.94713	0.580557	0.56181	ENSG00000100865.15
PPP1CC	-0.0131675	0.794492	12	110719680	110742939	-1	7.08553	-0.580394	0.56192	ENSG00000186298.12
MCRIP2	0.025933	0.794699	16	636817	648474	1	2.5902	0.580105	0.562115	ENSG00000172366.20
LUC7L2	-0.0116895	0.795078	7	139340359	139423457	1	6.56125	-0.579636	0.562431	ENSG00000146963.18
SMIM15	-0.0170096	0.795113	5	61157704	61162468	-1	4.68689	-0.579454	0.562554	ENSG00000188725.8
ENSG00000289353	0.05793	0.795113	16	66567156	66568898	1	4.16291	0.579524	0.562506	ENSG00000289353.1
TUBB4A	-0.0469378	0.795226	19	6494319	6502848	-1	-0.106894	-0.578992	0.562865	ENSG00000104833.12
HNRNPDL	-0.0157231	0.795226	4	82422565	82430462	-1	8.47736	-0.579066	0.562815	ENSG00000152795.18
ARPIN-AP3S2	-0.0594314	0.795226	15	89834308	89912882	-1	2.19588	-0.578904	0.562925	ENSG00000250021.7
ZNF713	-0.0306118	0.795226	7	55887456	55942530	1	0.748649	-0.578959	0.562887	ENSG00000178665.16
CHCHD6	0.0321231	0.795226	3	126704240	126960420	1	0.815803	0.578949	0.562894	ENSG00000159685.11
DUX4L50	0.0729009	0.795226	9	63817748	63818462	-1	-0.741823	0.579005	0.562857	ENSG00000232815.1
AZIN1	-0.0214968	0.795359	8	102826111	102893864	-1	6.61219	-0.578692	0.563068	ENSG00000155096.15
FAM153CP	0.0580071	0.795493	5	178006348	178086529	1	2.66699	0.578479	0.563211	ENSG00000204677.13
BOP1	0.0278654	0.795649	8	144262045	144291438	-1	4.07932	0.578243	0.56337	ENSG00000261236.8
SOS2	0.0400756	0.795656	14	50117130	50231578	-1	6.09638	0.578163	0.563424	ENSG00000100485.12
TMEM14B-DT	0.0433564	0.795689	6	10743324	10747663	-1	-1.25562	0.578017	0.563523	ENSG00000272097.2
ENSG00000144785	-0.15175	0.795689	12	56285916	56316059	-1	-0.0471858	-0.577959	0.563562	ENSG00000144785.8
ISOC2	0.0346469	0.795689	19	55452985	55462343	-1	2.92261	0.577841	0.563641	ENSG00000063241.8
PARP11-AS1	-0.0402413	0.795689	12	3871579	3910384	1	2.38347	-0.577906	0.563598	ENSG00000256862.4
TUBB3	0.0480832	0.795705	16	89921392	89938761	1	0.147229	0.577752	0.563702	ENSG00000258947.8
CTNNB1	-0.0190355	0.795822	3	41194741	41260096	1	7.17241	-0.577427	0.56392	ENSG00000168036.18
TOP3A	-0.0125679	0.795822	17	18271428	18315007	-1	5.10783	-0.576992	0.564214	ENSG00000177302.15
ENSG00000287170	0.0444151	0.795822	19	55116420	55123169	1	-1.12586	0.577017	0.564197	ENSG00000287170.1
COPS7B	0.0136826	0.795822	2	231781671	231809254	1	5.15804	0.577073	0.56416	ENSG00000144524.18
LINC00923	-0.0418288	0.795822	15	97572185	97875650	-1	-1.09379	-0.576909	0.564271	ENSG00000251209.9
RNF41	0.00915196	0.795822	12	56202179	56221933	-1	5.24315	0.577356	0.563969	ENSG00000181852.18
ENSG00000259522	0.100345	0.795822	14	24180395	24190416	-1	0.277337	0.577191	0.56408	ENSG00000259522.3
MRPL4	0.0298525	0.795822	19	10251901	10260055	1	3.96631	0.576914	0.564267	ENSG00000105364.14
XAB2	0.0150555	0.795822	19	7619525	7629545	-1	5.5551	0.576922	0.564261	ENSG00000076924.12
RAD1	-0.0144794	0.795822	5	34905260	34918989	-1	4.08377	-0.577119	0.564129	ENSG00000113456.19
SYK	0.019911	0.796162	9	90801787	90898549	1	7.49046	0.57648	0.56456	ENSG00000165025.15
VPS26B	0.0112913	0.796202	11	134224671	134247788	1	5.97469	0.576365	0.564637	ENSG00000151502.11
IFNAR1	0.0300548	0.796297	21	33324429	33359864	1	6.86296	0.575761	0.565045	ENSG00000142166.13
HAPLN3	0.0250443	0.796297	15	88877294	88895597	-1	5.37314	0.576095	0.56482	ENSG00000140511.12
TMIGD3	0.062762	0.796297	1	111483348	111563962	-1	-1.06781	0.575784	0.56503	ENSG00000121933.19
NUDT14	-0.0273339	0.796297	14	105172938	105181323	-1	1.78554	-0.575993	0.564889	ENSG00000183828.15
MRPL57	0.0247182	0.796297	13	21176658	21179084	1	3.9378	0.576122	0.564802	ENSG00000173141.5
ENSG00000288956	-0.0316433	0.796297	9	129884328	129885805	-1	-0.312361	-0.575903	0.56495	ENSG00000288956.1
ENSG00000260398	-0.0498045	0.796297	8	78605952	78609705	1	-0.0940617	-0.575855	0.564982	ENSG00000260398.1
SLC1A5	0.0271598	0.796307	19	46774883	46788594	-1	4.5573	0.575679	0.565101	ENSG00000105281.12
GORASP1	0.0228926	0.79631	3	39096599	39107863	-1	5.04579	0.575604	0.565152	ENSG00000114745.14
LYST	-0.042054	0.796333	1	235661041	235883640	-1	7.7762	-0.575364	0.565313	ENSG00000143669.15
MAP3K14-AS1	-0.0219351	0.796333	17	45247916	45269824	1	3.59	-0.575453	0.565254	ENSG00000267278.6
BAHCC1	-0.0365546	0.796333	17	81395457	81466332	1	1.67605	-0.575385	0.5653	ENSG00000266074.10
NMUR1	0.0519403	0.79648	2	231523187	231530445	-1	2.39293	0.575103	0.56549	ENSG00000171596.7
LINC02158	-0.0565723	0.79648	3	42770600	42773722	1	-0.189377	-0.575065	0.565516	ENSG00000225611.2
CAPN14	0.0388588	0.796856	2	31173056	31233858	-1	-0.229911	0.574598	0.565831	ENSG00000214711.10
ISG15	0.121181	0.797002	1	1001138	1014540	1	5.73162	0.574369	0.565986	ENSG00000187608.10
FDX1	0.0196009	0.797002	11	110429948	110464884	1	3.60554	0.574301	0.566032	ENSG00000137714.3
SORL1	0.0466371	0.797076	11	121452314	121633763	1	9.6324	0.574152	0.566133	ENSG00000137642.13
PSMD7	0.0129143	0.797124	16	74296814	74306288	1	5.79887	0.574029	0.566216	ENSG00000103035.11
PICK1	0.0171333	0.797178	22	38056311	38075701	1	3.64621	0.5739	0.566303	ENSG00000100151.16
RAB38	-0.0489305	0.797285	11	88113251	88175443	-1	-0.588886	-0.573716	0.566428	ENSG00000123892.12
SLC6A6	0.0454589	0.797374	3	14402576	14489349	1	7.58676	0.57355	0.56654	ENSG00000131389.18
ENSG00000279861	0.0458045	0.797471	19	47487638	47489519	-1	2.77819	0.573376	0.566658	ENSG00000279861.1
JDP2	0.0324376	0.797605	14	75427716	75474111	1	3.52422	0.573163	0.566802	ENSG00000140044.13
CDK19	-0.02594	0.7979	6	110609978	110815958	-1	5.441	-0.572782	0.56706	ENSG00000155111.15
RNF38	-0.0185555	0.797947	9	36336396	36487548	-1	6.22012	-0.572444	0.567288	ENSG00000137075.18
CBR3-AS1	-0.0262859	0.797947	21	36131767	36175815	-1	0.59057	-0.572535	0.567227	ENSG00000236830.8
SEM1	0.0266272	0.797947	7	96481626	96709880	-1	4.7503	0.572477	0.567266	ENSG00000127922.10
CRISP3	-0.0891308	0.797947	6	49727376	49744437	-1	0.440921	-0.572471	0.56727	ENSG00000096006.12
OSBPL7	0.0182975	0.797955	17	47807372	47821834	-1	4.84716	0.572253	0.567417	ENSG00000006025.12
EZH2	-0.0246086	0.797955	7	148807257	148884321	-1	4.29836	-0.571628	0.567841	ENSG00000106462.12
NDUFA9	0.0173019	0.797955	12	4649095	4694317	1	5.16663	0.571906	0.567652	ENSG00000139180.11
ZNF503	0.0476667	0.797955	10	75397830	75401764	-1	-0.570466	0.571614	0.56785	ENSG00000165655.17
COMMD9	0.0179122	0.797955	11	36269284	36289449	-1	4.63668	0.571683	0.567803	ENSG00000110442.12
R3HCC1L	-0.0106806	0.797955	10	98134624	98244897	1	4.76772	-0.572341	0.567358	ENSG00000166024.14
ENSG00000232124	0.0353935	0.797955	21	44200602	44207399	-1	-0.0517133	0.571838	0.567698	ENSG00000232124.3
SYVN1	0.014174	0.797955	11	65121780	65134532	-1	6.10641	0.571928	0.567637	ENSG00000162298.19
GTF2F1	0.0165356	0.797955	19	6379572	6393981	-1	5.57799	0.571953	0.567621	ENSG00000125651.14
NKD1	-0.0330297	0.797955	16	50548396	50649249	1	3.13073	-0.571839	0.567698	ENSG00000140807.7
TMC8	0.0211297	0.797955	17	78130770	78142968	1	8.36152	0.571571	0.567879	ENSG00000167895.15
PRDM5	0.0671231	0.797955	4	120684919	120922870	-1	1.93624	0.572006	0.567584	ENSG00000138738.11
SEPTIN7P13	-0.0249832	0.797959	1	223992743	224010612	1	2.93513	-0.571424	0.567979	ENSG00000185495.10
APAF1	-0.0345997	0.797959	12	98645290	98735433	1	6.55443	-0.571457	0.567956	ENSG00000120868.14
BCAT2	0.0229201	0.797999	19	48795062	48811029	-1	3.32403	0.571309	0.568056	ENSG00000105552.15
FILIP1L	-0.0458764	0.798257	3	99828811	100114513	-1	-0.656791	-0.570966	0.568289	ENSG00000168386.19
TRBV30	-0.0623299	0.798303	7	142812586	142813399	-1	1.339	-0.570846	0.56837	ENSG00000237254.2
SUGT1-DT	0.0311676	0.798464	13	52651305	52652279	-1	0.868284	0.570605	0.568534	ENSG00000273723.1
BCR	0.0155531	0.798606	22	23179704	23318037	1	5.75555	0.570311	0.568732	ENSG00000186716.21
CORO1C	0.0222479	0.798606	12	108645109	108731526	-1	6.17339	0.570332	0.568718	ENSG00000110880.11
UBOX5	0.0150582	0.798672	20	3107573	3160196	-1	3.6537	0.569522	0.569267	ENSG00000185019.17
FHDC1	0.0479676	0.798672	4	152936323	152979671	1	1.57464	0.56995	0.568977	ENSG00000137460.10
ENSG00000289285	0.0444565	0.798672	9	124868229	124869079	-1	-0.642984	0.569777	0.569094	ENSG00000289285.1
KBTBD3	0.0171672	0.798672	11	106051098	106077459	-1	1.99192	0.569653	0.569179	ENSG00000182359.15
ZNF83	0.0269131	0.798672	19	52594060	52690504	-1	6.20127	0.569587	0.569223	ENSG00000167766.20
DAPK1	-0.0265334	0.798672	9	87497228	87708634	1	5.10878	-0.570156	0.568838	ENSG00000196730.13
CHPF2	0.0125186	0.798672	7	151232483	151240979	1	5.8566	0.569611	0.569207	ENSG00000033100.17
COQ9	0.0138345	0.798672	16	57447425	57461270	1	4.11332	0.569762	0.569105	ENSG00000088682.14
TRIM62	0.0112089	0.798672	1	33145399	33182059	-1	3.49243	0.570013	0.568935	ENSG00000116525.14
LAMP2	0.0329985	0.798672	X	120426148	120469365	-1	7.29428	0.569626	0.569196	ENSG00000005893.16
CUEDC1	0.0336451	0.79871	17	57861243	57955412	-1	3.15742	0.56941	0.569343	ENSG00000180891.13
CD247	0.0224324	0.798923	1	167430640	167518610	-1	7.62341	0.568322	0.570081	ENSG00000198821.11
ENSG00000241962	-0.054696	0.798923	2	99141485	99322741	1	-1.30182	-0.568599	0.569893	ENSG00000241962.9
ENSG00000268362	-0.0285727	0.798923	19	24033401	24077377	1	3.30673	-0.568324	0.57008	ENSG00000268362.6
E2F7	-0.0698475	0.798923	12	77021248	77065569	-1	-0.300994	-0.568404	0.570026	ENSG00000165891.16
ZNF587B	-0.0135824	0.798923	19	57819721	57846238	1	4.27211	-0.568855	0.56972	ENSG00000269343.9
OAT	-0.0213962	0.798923	10	124397303	124418976	-1	4.99124	-0.568818	0.569744	ENSG00000065154.12
ERI2	-0.0260414	0.798923	16	20780193	20900349	-1	1.84075	-0.568719	0.569812	ENSG00000196678.14
EXOSC3	0.0120315	0.798923	9	37759234	37832117	-1	3.97212	0.568438	0.570002	ENSG00000107371.14
GNA11	-0.0213061	0.798923	19	3094362	3123999	1	2.22753	-0.568964	0.569645	ENSG00000088256.9
KIF14	-0.0651287	0.798923	1	200551497	200620751	-1	0.810299	-0.568794	0.569761	ENSG00000118193.12
HSPE1P18	-0.0641985	0.798923	11	118208932	118209211	-1	-0.331161	-0.568871	0.569709	ENSG00000255163.1
SMAD3	-0.015436	0.798923	15	67063763	67195173	1	6.24044	-0.568658	0.569853	ENSG00000166949.17
LLGL1	-0.0124816	0.798968	17	18225635	18244875	1	4.17463	-0.568203	0.570162	ENSG00000131899.12
TUBD1	0.0112873	0.79911	17	59859479	59892945	-1	3.35559	0.56791	0.570361	ENSG00000108423.15
PIP5K1C	-0.0146226	0.79911	19	3630183	3700468	-1	4.99117	-0.567963	0.570325	ENSG00000186111.11
ZNF271P	0.0105956	0.799268	18	35290282	35328390	1	4.91271	0.567199	0.570843	ENSG00000257267.4
ZNF329	-0.017008	0.799268	19	58126248	58155110	-1	3.40624	-0.566964	0.571003	ENSG00000181894.15
TRIM47	-0.0340397	0.799268	17	75874164	75878581	-1	1.3352	-0.567127	0.570892	ENSG00000132481.7
SMIM15-AS1	-0.0409599	0.799268	5	61162070	61232040	1	-1.07283	-0.567454	0.57067	ENSG00000251279.2
C1orf159	0.0276316	0.799268	1	1081818	1116361	-1	3.19535	0.567094	0.570914	ENSG00000131591.18
HBG2	-0.121739	0.799268	11	5253188	5505605	-1	9.88803	-0.566997	0.570981	ENSG00000196565.15
ACVRL1	0.0490311	0.799268	12	51906908	51923361	1	-0.497813	0.567174	0.57086	ENSG00000139567.13
SARDH	0.0373331	0.799268	9	133663560	133739955	-1	2.41	0.566952	0.571011	ENSG00000123453.19
ID2	-0.0183834	0.799268	2	8678845	8684461	1	6.13114	-0.567188	0.570851	ENSG00000115738.10
TTYH2	-0.0275189	0.799268	17	74213571	74262020	1	3.90289	-0.567395	0.57071	ENSG00000141540.11
PJA2	-0.0313905	0.799268	5	109334713	109409974	-1	7.0368	-0.567559	0.570599	ENSG00000198961.10
TMEM154	0.0364762	0.799349	4	152618628	152680012	-1	7.49867	0.566754	0.571145	ENSG00000170006.12
B3GNT7	0.0284712	0.799349	2	231395710	231401164	1	1.5355	0.566723	0.571166	ENSG00000156966.7
RNF214	-0.0111709	0.799368	11	117232625	117286454	1	4.09365	-0.566585	0.57126	ENSG00000167257.11
CASP8	0.0233953	0.799368	2	201233443	201287711	1	7.20081	0.566559	0.571277	ENSG00000064012.23
SNRPA	0.0233238	0.799384	19	40750637	40765389	1	5.04302	0.566471	0.571337	ENSG00000077312.9
EEFSEC	0.0251488	0.799469	3	128153481	128408646	1	3.72749	0.566309	0.571447	ENSG00000132394.11
IFI35	0.071633	0.799628	17	43006740	43014456	1	5.2711	0.566071	0.571609	ENSG00000068079.8
TRAPPC6B	-0.0137037	0.799714	14	39147811	39170532	-1	5.12698	-0.56589	0.571732	ENSG00000182400.15
FXR1	-0.012025	0.799714	3	180868141	180982753	1	6.2763	-0.565836	0.571769	ENSG00000114416.18
GTF2IP4	0.027501	0.799768	7	73154938	73207283	1	7.06073	0.565707	0.571856	ENSG00000233369.7
CHKB-CPT1B	0.0362471	0.799783	22	50568869	50582965	-1	4.52968	0.56562	0.571916	ENSG00000254413.8
ENSG00000289067	-0.0341826	0.799788	16	81313714	81314819	-1	0.109904	-0.565517	0.571986	ENSG00000289067.1
SPPL2B	0.0239069	0.799788	19	2328615	2355095	1	5.9427	0.56547	0.572017	ENSG00000005206.17
ENSG00000272335	0.0170934	0.799818	5	44826076	44828592	1	3.59017	0.565367	0.572087	ENSG00000272335.1
ENSG00000288398	-0.0219789	0.79988	1	16228674	16231335	-1	1.54824	-0.56523	0.57218	ENSG00000288398.1
ENSG00000261114	-0.0458901	0.799952	16	56941028	56941726	1	-0.264823	-0.565082	0.572281	ENSG00000261114.1
ACAA2	0.0212777	0.799964	18	49782164	49813953	-1	5.00218	0.564998	0.572338	ENSG00000167315.18
HBG1	-0.203987	0.800165	11	5248269	5249857	-1	4.26116	-0.564714	0.572531	ENSG00000213934.9
SKA2	-0.0216745	0.800346	17	59109857	59155260	-1	4.06329	-0.564451	0.57271	ENSG00000182628.13
ENSG00000266783	0.045896	0.800555	18	2561172	2562220	-1	-1.45454	0.56416	0.572908	ENSG00000266783.1
AFTPH	-0.0171433	0.800651	2	64524305	64593005	1	6.34979	-0.563987	0.573025	ENSG00000119844.16
FBRS	0.0165335	0.800782	16	30658431	30670810	1	6.70321	0.563777	0.573168	ENSG00000156860.16
ENSG00000229728	0.0397514	0.800922	20	1361622	1362585	1	-1.0716	0.563339	0.573466	ENSG00000229728.1
TMEM167A	-0.0204974	0.800922	5	83052846	83077863	-1	6.54544	-0.563289	0.5735	ENSG00000174695.10
OLA1	-0.0159108	0.800922	2	174072447	174248599	-1	4.94437	-0.563418	0.573412	ENSG00000138430.16
FUT11	0.0191569	0.800922	10	73772276	73780251	1	4.05551	0.563394	0.573429	ENSG00000196968.11
RBM38-AS1	0.0223564	0.800922	20	57376881	57393062	-1	0.810861	0.56327	0.573513	ENSG00000218018.4
NIPSNAP3A	-0.0193091	0.800931	9	104747683	104760120	1	3.95703	-0.562935	0.573741	ENSG00000136783.10
MAPKAPK3	0.0231907	0.800931	3	50611520	50649291	1	6.11887	0.562758	0.573862	ENSG00000114738.11
MAP2K4	0.0200153	0.800931	17	12020829	12143830	1	5.30746	0.562815	0.573822	ENSG00000065559.15
MAP2K1	-0.0115161	0.800931	15	66386837	66491656	1	5.87568	-0.563164	0.573585	ENSG00000169032.11
ENSG00000283782	0.0773145	0.800931	5	132410832	132646079	1	3.4895	0.562791	0.573839	ENSG00000283782.2
TOP1MT	0.0218942	0.800931	8	143304384	143359979	-1	3.67722	0.562781	0.573846	ENSG00000184428.13
EME1	0.0432009	0.800931	17	50373220	50381483	1	-0.0885495	0.562861	0.573791	ENSG00000154920.15
DYRK3	0.0403389	0.801049	1	206635536	206684419	1	-0.363765	0.562562	0.573995	ENSG00000143479.18
MALAT1	-0.0322673	0.801209	11	65497688	65506516	1	9.93838	-0.56232	0.574159	ENSG00000251562.9
BECN1	0.0109404	0.801482	17	42810134	42833350	-1	6.34892	0.561962	0.574403	ENSG00000126581.13
ARRDC5	-0.0295077	0.801506	19	4890437	4902896	-1	1.40551	-0.561864	0.57447	ENSG00000205784.4
HMGN5	-0.0236839	0.80179	X	81113699	81201913	-1	1.11524	-0.561493	0.574722	ENSG00000198157.11
BIRC5	0.0707762	0.801874	17	78214186	78225636	1	1.63568	0.561333	0.574832	ENSG00000089685.15
DHTKD1	-0.0174358	0.801961	10	12068954	12123221	1	4.88738	-0.56117	0.574943	ENSG00000181192.12
TMEM9B-AS1	0.0438982	0.802139	11	8964502	8977527	1	2.50678	0.560911	0.575119	ENSG00000254860.7
RPL23AP42	0.0317127	0.802205	3	161429127	161429597	-1	8.43885	0.560769	0.575216	ENSG00000234851.4
RTN4R	0.04738	0.802256	22	20241415	20283246	-1	0.141554	0.560211	0.575596	ENSG00000040608.14
COPZ2	0.0498858	0.802256	17	48026167	48038030	-1	-1.34485	0.560615	0.575321	ENSG00000005243.10
LUC7L	0.0214603	0.802256	16	188969	229463	-1	6.4317	0.56028	0.575549	ENSG00000007392.17
ENSG00000233264	-0.0631696	0.802256	7	7980312	7982228	1	-1.39797	-0.560265	0.575559	ENSG00000233264.2
NFKB2	0.0186789	0.802256	10	102394110	102402524	1	6.41431	0.560221	0.575589	ENSG00000077150.20
HGF	-0.0440005	0.802256	7	81699010	81770438	-1	2.15821	-0.560237	0.575578	ENSG00000019991.18
ENSG00000289056	-0.0342719	0.802256	5	50667071	50667814	-1	1.27844	-0.560437	0.575442	ENSG00000289056.1
CNR1	0.0488025	0.802258	6	88139864	88166347	-1	0.196359	0.559936	0.575783	ENSG00000118432.13
PHF13	0.0138678	0.802258	1	6613731	6624030	1	3.6532	0.559921	0.575793	ENSG00000116273.6
CASP9	0.0140241	0.802258	1	15490832	15526534	-1	3.76604	0.560058	0.5757	ENSG00000132906.18
ZNF569	-0.0219123	0.802258	19	37411155	37469275	-1	2.64638	-0.560093	0.575676	ENSG00000196437.12
SURF6	-0.0128835	0.802366	9	133328776	133336188	-1	4.84051	-0.559635	0.575988	ENSG00000148296.7
STAG3	-0.0227722	0.802366	7	100177563	100221488	1	3.38078	-0.559592	0.576017	ENSG00000066923.18
CLIP1	-0.030211	0.802366	12	122271432	122422669	-1	5.69276	-0.559727	0.575926	ENSG00000130779.22
ENSG00000272037	0.0433738	0.802437	8	102256392	102257821	1	0.50914	0.559392	0.576154	ENSG00000272037.1
ZNF540	0.0232992	0.802437	19	37551406	37614179	1	3.20745	0.559374	0.576166	ENSG00000171817.17
LSM12	0.0163702	0.802551	17	44034328	44067619	-1	4.80474	0.559169	0.576306	ENSG00000161654.10
RAG1	-0.0597857	0.802551	11	36510709	36593156	1	-1.37471	-0.55911	0.576346	ENSG00000166349.10
BOLA2B	0.0374836	0.802568	16	30192932	30194306	-1	0.706064	0.55902	0.576408	ENSG00000169627.9
LINC02132	0.0432591	0.802592	16	85935276	85936223	-1	0.0996137	0.558852	0.576523	ENSG00000268804.2
SDCBP2	0.038398	0.802592	20	1309909	1329139	-1	-0.293815	0.558905	0.576486	ENSG00000125775.15
IGLV3-27	0.0919817	0.802961	22	22668288	22668806	1	2.15048	0.558391	0.576837	ENSG00000211658.2
ENSG00000214770	-0.047141	0.802986	14	64329431	64338639	-1	-1.20699	-0.558151	0.577	ENSG00000214770.3
EFNA1	0.034615	0.802986	1	155127876	155134899	1	1.306	0.558126	0.577017	ENSG00000169242.12
NUDT4	-0.0147418	0.802986	12	93377883	93408146	1	5.84511	-0.558266	0.576922	ENSG00000173598.14
ENSG00000251615	0.0213425	0.802986	4	8355090	8358338	-1	2.03317	0.558077	0.577051	ENSG00000251615.3
ME3	0.0394107	0.803172	11	86441108	86672636	-1	0.753041	0.557737	0.577283	ENSG00000151376.18
RB1	-0.0302055	0.803172	13	48303744	48599436	1	5.68164	-0.557784	0.577251	ENSG00000139687.16
BNIP1	0.0207337	0.803395	5	173144442	173164387	1	2.36091	0.55743	0.577492	ENSG00000113734.18
LINC00896	0.0506344	0.803433	22	20206397	20208524	1	-1.32061	0.557247	0.577618	ENSG00000236499.2
USP48	-0.0110708	0.803433	1	21678298	21783606	-1	6.14556	-0.557288	0.57759	ENSG00000090686.16
NUSAP1	0.0497829	0.803469	15	41320794	41381050	1	2.73671	0.557136	0.577693	ENSG00000137804.14
RNASEH2A	0.0305119	0.803566	19	12806584	12813640	1	2.60321	0.556891	0.577861	ENSG00000104889.7
GPAT2	0.0404181	0.803566	2	96021946	96039451	-1	1.20135	0.556955	0.577817	ENSG00000186281.13
CEP164	-0.0135967	0.803743	11	117314557	117413266	1	4.89928	-0.556633	0.578037	ENSG00000110274.16
DDX59	-0.0119047	0.803886	1	200623896	200669907	-1	4.36131	-0.556362	0.578222	ENSG00000118197.14
ZFYVE28	0.0232133	0.803886	4	2269582	2418651	-1	2.77343	0.556338	0.578238	ENSG00000159733.14
C1orf50	0.0166886	0.804016	1	42767245	42779491	1	3.22191	0.556088	0.578409	ENSG00000164008.17
RAP1B	-0.013369	0.804016	12	68610855	68671901	1	8.2273	-0.556057	0.57843	ENSG00000127314.18
ENTPD1	0.0380761	0.804054	10	95711779	95877266	1	6.39546	0.555945	0.578506	ENSG00000138185.20
MARK4	0.0163305	0.804086	19	45079288	45305284	1	3.76817	0.55584	0.578578	ENSG00000007047.16
VASH1-AS1	0.0341423	0.804126	14	76781733	76786724	-1	2.40915	0.555653	0.578706	ENSG00000258301.3
LUCAT1	0.0554548	0.804126	5	91054834	91314547	-1	5.2895	0.555673	0.578692	ENSG00000248323.8
TXNL4B	0.0136765	0.804281	16	72044289	72094431	-1	4.02611	0.555418	0.578866	ENSG00000140830.9
VAMP2	0.0192482	0.80438	17	8159149	8163546	-1	6.91886	0.555147	0.579052	ENSG00000220205.9
STING1	0.0146389	0.80438	5	139475533	139482935	-1	6.19797	0.554737	0.579332	ENSG00000184584.13
AQP7	-0.0488946	0.80438	9	33383179	33402682	-1	-1.41608	-0.554699	0.579358	ENSG00000165269.13
HMGB3	0.0483582	0.80438	X	150980509	150990771	1	1.73703	0.555026	0.579135	ENSG00000029993.15
PHF10	-0.0155801	0.80438	6	169703902	169725566	-1	6.00837	-0.554667	0.57938	ENSG00000130024.15
ENSG00000273174	0.0388435	0.80438	3	129123439	129124003	1	-0.408159	0.554809	0.579282	ENSG00000273174.1
ENSG00000285778	0.0698134	0.80438	1	73787370	73915340	-1	-1.47146	0.555185	0.579026	ENSG00000285778.2
TMEM70	0.0242939	0.80438	8	73972437	73982783	1	3.76982	0.55486	0.579248	ENSG00000175606.11
PEX12	-0.0160285	0.80438	17	35574795	35578863	-1	2.51986	-0.554746	0.579326	ENSG00000108733.11
CLEC4F	-0.102967	0.804513	2	70808643	70820599	-1	0.160503	-0.554455	0.579524	ENSG00000152672.8
CYP51A1	-0.0210429	0.805006	7	92084987	92134803	-1	3.32785	-0.553864	0.579929	ENSG00000001630.18
MRPS17	0.0198787	0.805089	7	55951877	55956500	1	3.16242	0.553705	0.580038	ENSG00000239789.6
ENSG00000286808	-0.0483158	0.805181	16	22331039	22342938	-1	-1.07417	-0.553488	0.580186	ENSG00000286808.1
FLVCR2	-0.0459	0.805181	14	75578620	75663214	1	2.60714	-0.553463	0.580203	ENSG00000119686.10
SNHG3	0.0244245	0.805257	1	28505980	28510892	1	5.24886	0.553312	0.580306	ENSG00000242125.3
RPL36A-HNRNPH2	-0.0352269	0.805272	X	101391011	101412297	1	6.56037	-0.553224	0.580367	ENSG00000257529.5
DUSP18	-0.0276534	0.80535	22	30652051	30667887	-1	3.0398	-0.552854	0.58062	ENSG00000167065.14
ENSG00000254910	0.0345149	0.80535	11	310139	311141	-1	0.993159	0.552893	0.580593	ENSG00000254910.1
ITFG2	-0.0131123	0.80535	12	2812622	2859791	1	5.07421	-0.552994	0.580524	ENSG00000111203.13
CENPH	0.0288307	0.80535	5	69189574	69210357	1	2.24963	0.553037	0.580495	ENSG00000153044.10
PPP1R11	0.0143272	0.805372	6	30066709	30070333	1	5.71917	0.55276	0.580684	ENSG00000204619.8
MIA2	0.0123506	0.805451	14	39230231	39388513	1	5.40108	0.552604	0.580791	ENSG00000150527.18
TRMT1	0.0214294	0.805591	19	13104902	13117567	-1	5.42974	0.552326	0.580981	ENSG00000104907.13
GID8	0.0113782	0.805591	20	62938147	62948475	1	5.86604	0.552313	0.58099	ENSG00000101193.8
ZNF226	0.0120155	0.805597	19	44165073	44178381	1	4.64308	0.552085	0.581146	ENSG00000167380.17
STIM1	-0.00926532	0.805597	11	3854527	4093210	1	6.30521	-0.551947	0.581241	ENSG00000167323.12
MSR1	-0.0842756	0.805597	8	16107878	16567490	-1	1.33229	-0.552214	0.581058	ENSG00000038945.15
MAP3K11	0.0223345	0.805597	11	65597756	65615382	-1	6.273	0.55206	0.581163	ENSG00000173327.8
UPK3B	0.0463011	0.805597	7	76510525	76516522	1	-0.624248	0.552007	0.5812	ENSG00000243566.7
LTA	0.0259091	0.805601	6	31572054	31574324	1	2.6844	0.551829	0.581321	ENSG00000226979.9
APLP2	0.0240179	0.805601	11	130068147	130144811	1	8.19266	0.551799	0.581342	ENSG00000084234.18
TRIM51BP	0.0734971	0.805755	11	89854953	89862893	1	-0.562335	0.551493	0.581551	ENSG00000204455.7
SPNS1	0.0187425	0.805755	16	28974221	28984548	1	4.64016	0.55156	0.581506	ENSG00000169682.18
IL17RA	0.0320202	0.805935	22	17084954	17115694	1	8.0357	0.551232	0.58173	ENSG00000177663.14
KDF1	0.0462579	0.806051	1	26949562	26960468	-1	-0.797876	0.551038	0.581863	ENSG00000175707.10
C3orf38	-0.020777	0.806175	3	88149959	88168729	1	4.34359	-0.550386	0.58231	ENSG00000179021.10
MICB	0.0273066	0.806175	6	31494881	31511124	1	4.56122	0.550419	0.582287	ENSG00000204516.10
GLMP	0.0229257	0.806175	1	156290089	156295689	-1	3.71983	0.550487	0.58224	ENSG00000198715.13
RORC	-0.0400921	0.806175	1	151806071	151831845	-1	1.44544	-0.550422	0.582285	ENSG00000143365.19
ITPR1-DT	0.0326997	0.806175	3	4490317	4493201	-1	-0.194564	0.550331	0.582347	ENSG00000231249.2
FHIP1B	0.0194259	0.806175	11	6211345	6234711	-1	5.51061	0.550453	0.582264	ENSG00000051009.11
SNRNP27	-0.0108494	0.806175	2	69893956	69905575	1	4.78517	-0.550342	0.58234	ENSG00000124380.11
PAN2	-0.0191319	0.806175	12	56316223	56334053	-1	6.16662	-0.55079	0.582033	ENSG00000135473.16
USP21	0.0123564	0.806545	1	161159450	161165723	1	5.02431	0.54987	0.582663	ENSG00000143258.16
ENSG00000242324	-0.0642038	0.806571	20	1516759	1557653	-1	-0.731678	-0.54977	0.582732	ENSG00000242324.1
POLR3C	-0.00947403	0.807292	1	145824088	145844402	1	4.49179	-0.548867	0.583351	ENSG00000186141.9
ARL4C	-0.0169865	0.807292	2	234493041	234497081	-1	7.40369	-0.548876	0.583344	ENSG00000188042.8
C22orf39	0.0100762	0.807302	22	19351368	19447711	-1	5.01852	0.548785	0.583407	ENSG00000242259.9
MMS19	-0.0111133	0.807449	10	97458324	97498794	-1	5.73183	-0.548437	0.583646	ENSG00000155229.21
MS4A6A	0.0364625	0.807449	11	60172015	60184666	-1	7.0651	0.548413	0.583662	ENSG00000110077.15
CFD	0.0690801	0.807449	19	859664	863641	1	3.77209	0.54851	0.583596	ENSG00000197766.8
ENSG00000224271	0.0338901	0.807704	22	47630827	48023004	1	-0.445352	0.548041	0.583917	ENSG00000224271.7
NXT2	-0.0210589	0.807704	X	109535781	109544698	1	3.30172	-0.548001	0.583945	ENSG00000101888.12
ENSG00000219529	0.0439533	0.807727	11	77813319	77813676	-1	0.0376944	0.547617	0.584209	ENSG00000219529.2
NPIPB3	0.0279023	0.807727	16	21402237	21448567	-1	7.17756	0.547663	0.584177	ENSG00000169246.16
LMAN1	-0.0285359	0.807727	18	59327823	59359265	-1	5.71404	-0.547754	0.584114	ENSG00000074695.6
ZNF653	0.0252027	0.807727	19	11483427	11505839	-1	1.78746	0.547743	0.584122	ENSG00000161914.10
MTRFR	-0.0155921	0.807727	12	123233385	123258079	1	4.13772	-0.547684	0.584162	ENSG00000130921.9
CREBRF	-0.0315245	0.807773	5	173056352	173139284	1	6.54397	-0.547497	0.584291	ENSG00000164463.12
PRR34-AS1	-0.0443459	0.80793	22	46053705	46057210	1	-0.152675	-0.54703	0.584612	ENSG00000241990.5
ENSG00000287725	0.12306	0.80793	11	69072915	69162440	1	-0.109625	0.546968	0.584654	ENSG00000287725.2
ENSG00000279059	-0.0228696	0.80793	17	54956760	54958426	-1	2.58048	-0.546705	0.584834	ENSG00000279059.1
ASPSCR1	0.0246567	0.80793	17	81976807	82017406	1	4.5163	0.547154	0.584526	ENSG00000169696.16
SLC26A11	-0.0242313	0.80793	17	80219699	80253500	1	3.66013	-0.546766	0.584792	ENSG00000181045.15
MINAR1	-0.0338083	0.80793	15	79432336	79472304	1	0.459931	-0.546724	0.584822	ENSG00000169330.9
GMDS	0.022817	0.80793	6	1623806	2245605	-1	2.98392	0.547046	0.584601	ENSG00000112699.11
SLC39A1	0.0226186	0.80793	1	153959099	153968184	-1	4.89205	0.546685	0.584848	ENSG00000143570.19
BCORL1	0.0247681	0.80793	X	129981107	130058071	1	3.76864	0.547188	0.584503	ENSG00000085185.16
ENSG00000281100	0.0341344	0.808131	3	36823151	36825158	-1	1.27386	0.546401	0.585043	ENSG00000281100.1
SDR42E1	-0.0260157	0.808193	16	81988855	82011481	-1	3.03548	-0.546263	0.585138	ENSG00000184860.10
TRBV5-4	-0.0260381	0.808206	7	142462916	142463581	1	2.6812	-0.546106	0.585246	ENSG00000230099.2
CCNY-AS1	0.0317041	0.808206	10	35314552	35336401	-1	0.988808	0.546156	0.585211	ENSG00000271335.6
TMEM167B	0.0191031	0.808301	1	109090764	109096934	1	6.12572	0.545734	0.585501	ENSG00000215717.7
ENSG00000253736	-0.041384	0.808301	5	172762980	172782334	1	-0.634182	-0.545846	0.585425	ENSG00000253736.4
FDPS	0.0125645	0.808301	1	155308748	155320666	1	5.66569	0.545719	0.585512	ENSG00000160752.15
LDLRAP1	0.0242388	0.808301	1	25543606	25568886	1	7.24054	0.545801	0.585455	ENSG00000157978.12
MMRN1	0.0392645	0.808327	4	89879532	89954629	1	1.89249	0.545619	0.58558	ENSG00000138722.10
SLC25A34	0.0280687	0.80833	1	15736258	15741392	1	1.08444	0.545544	0.585632	ENSG00000162461.8
PDCD6IP	-0.0177474	0.808376	3	33798571	33869707	1	7.15883	-0.545208	0.585863	ENSG00000170248.15
LNPK	-0.0186942	0.808376	2	175923882	176002839	-1	4.44786	-0.545417	0.585719	ENSG00000144320.14
LINC01013	0.039448	0.808376	6	132131888	132169374	1	1.75844	0.545267	0.585822	ENSG00000228495.2
SNX19	-0.0178887	0.808376	11	130866250	130916479	-1	6.38331	-0.54527	0.58582	ENSG00000120451.11
LINC01011	0.0202736	0.80859	6	2987967	2991173	1	2.42544	0.54491	0.586067	ENSG00000244041.7
TUBA1B	0.025124	0.808681	12	49127782	49131397	-1	7.84463	0.544742	0.586183	ENSG00000123416.15
ENSG00000288067	-0.0422153	0.808766	8	134190383	134390487	-1	-0.430462	-0.544581	0.586293	ENSG00000288067.1
RASSF6	-0.0387302	0.808781	4	73571550	73620631	-1	0.522745	-0.544493	0.586354	ENSG00000169435.14
KTI12	0.0211273	0.808799	1	52032103	52033810	-1	2.81184	0.544271	0.586507	ENSG00000198841.4
TRUB2	-0.0150343	0.808799	9	128305159	128322447	-1	3.67114	-0.5443	0.586487	ENSG00000167112.10
C7orf26	0.0155702	0.808799	7	6590021	6608726	1	4.28093	0.544259	0.586515	ENSG00000146576.13
MCM2	-0.0362122	0.808806	3	127598410	127622436	1	3.85124	-0.54418	0.58657	ENSG00000073111.14
PAQR7	-0.0218543	0.808864	1	25861484	25875708	-1	3.14581	-0.544046	0.586661	ENSG00000182749.6
SNHG1	0.0177364	0.809079	11	62851978	62855953	-1	6.40682	0.543747	0.586867	ENSG00000255717.8
TRIM66	-0.0275483	0.80913	11	8612037	8682694	-1	5.01435	-0.542961	0.587407	ENSG00000166436.17
BRD8	0.0132992	0.80913	5	138139770	138178953	-1	5.71605	0.542709	0.587581	ENSG00000112983.18
ADIPOR2	-0.0105368	0.80913	12	1688574	1788674	1	5.88122	-0.543014	0.587371	ENSG00000006831.10
ENSG00000205959	-0.0350989	0.80913	4	8482270	8516759	1	0.381235	-0.543378	0.587121	ENSG00000205959.4
HBP1	-0.0204019	0.80913	7	107168961	107202522	1	6.77396	-0.542617	0.587645	ENSG00000105856.14
RNF139-DT	0.0220065	0.80913	8	124462485	124474582	-1	1.76506	0.542926	0.587432	ENSG00000245149.5
ENSG00000289576	0.0696066	0.80913	1	28116812	28126939	-1	-1.25867	0.542652	0.58762	ENSG00000289576.1
ENSG00000263394	0.0448847	0.80913	17	19091069	19091825	-1	1.86129	0.543372	0.587125	ENSG00000263394.1
SLC38A6	-0.0159373	0.80913	14	60981114	61083733	1	2.37237	-0.543044	0.587351	ENSG00000139974.16
CITED4	0.0563923	0.80913	1	40861054	40862363	-1	-0.727132	0.543436	0.587081	ENSG00000179862.7
MCM5	-0.0178759	0.80913	22	35400134	35425431	1	5.58437	-0.543443	0.587076	ENSG00000100297.16
ST13	0.0156711	0.80913	22	40824535	40856639	-1	7.27522	0.542846	0.587487	ENSG00000100380.15
TMEM272	-0.0384363	0.80913	13	51813347	51845177	-1	3.52774	-0.543105	0.587308	ENSG00000281106.4
HSPH1	-0.0223165	0.80913	13	31134973	31162388	-1	6.24994	-0.542788	0.587527	ENSG00000120694.20
ADH5	-0.0145538	0.80913	4	99070978	99088801	-1	6.07159	-0.543054	0.587344	ENSG00000197894.12
ENSG00000260495	0.0375569	0.809338	16	81310731	81313423	-1	-0.490661	0.542324	0.587846	ENSG00000260495.1
YIPF2	0.0182363	0.809347	19	10922185	10928681	-1	3.29736	0.542243	0.587902	ENSG00000130733.11
SNX29P1	-0.0456108	0.809385	16	21376648	21386064	1	0.0449381	-0.54206	0.588028	ENSG00000158482.10
C8orf33	-0.0124878	0.809385	8	145052465	145066685	1	4.32281	-0.542079	0.588015	ENSG00000182307.14
ENSG00000279865	0.0386187	0.809531	12	8080381	8082163	-1	-1.24572	0.541834	0.588183	ENSG00000279865.1
GPN2	-0.0108545	0.809543	1	26876132	26890283	-1	4.75268	-0.541749	0.588242	ENSG00000142751.15
SYT17	-0.0348286	0.809639	16	19167971	19268332	1	0.956792	-0.541576	0.588361	ENSG00000103528.17
DGKA	-0.0182984	0.809874	12	55927319	55954027	1	8.54293	-0.540475	0.589119	ENSG00000065357.20
ALDH5A1	-0.0189181	0.809874	6	24494867	24537207	1	4.60217	-0.540503	0.5891	ENSG00000112294.14
POLN	-0.0423571	0.809874	4	2071918	2242121	-1	-0.793439	-0.541208	0.588614	ENSG00000130997.16
ASB7	-0.0147344	0.809874	15	100602589	100651701	1	4.57262	-0.540472	0.589121	ENSG00000183475.13
CALM1	0.0108363	0.809874	14	90396502	90408268	1	8.5528	0.540962	0.588784	ENSG00000198668.14
METTL3	-0.0135406	0.809874	14	21498133	21511342	-1	5.93271	-0.540395	0.589175	ENSG00000165819.12
NUF2	0.043441	0.809874	1	163266576	163355764	1	1.44643	0.540536	0.589077	ENSG00000143228.13
WNT10B	0.0336412	0.809874	12	48965340	48971735	-1	1.83592	0.540543	0.589073	ENSG00000169884.14
BZW1	-0.0143428	0.809874	2	200810594	200827338	1	7.34001	-0.540401	0.58917	ENSG00000082153.18
MRPL17	0.0226511	0.809874	11	6680385	6683340	-1	3.48442	0.540605	0.589029	ENSG00000158042.9
IGHV1-18	0.0635021	0.809874	14	106184901	106185394	-1	5.29261	0.541129	0.588668	ENSG00000211945.2
ENSG00000232533	0.0318999	0.809874	7	143379689	143381031	-1	2.39969	0.540948	0.588793	ENSG00000232533.2
ENG	-0.0205994	0.809874	9	127815013	127854658	-1	3.64449	-0.540568	0.589055	ENSG00000106991.14
ENSG00000267009	-0.0315001	0.810108	17	68413623	68524949	1	-0.15454	-0.539709	0.589647	ENSG00000267009.6
FAM76A	0.0109782	0.810108	1	27725961	27763116	1	3.56339	0.539434	0.589836	ENSG00000009780.16
ZNF248	0.0189118	0.810108	10	37776526	37858106	-1	4.33741	0.53981	0.589578	ENSG00000198105.16
COG8	-0.0122205	0.810108	16	69320140	69339583	-1	4.61966	-0.539358	0.589889	ENSG00000213380.16
TMPRSS5	-0.0423184	0.810108	11	113687547	113706373	-1	-1.28609	-0.540058	0.589406	ENSG00000166682.13
GPR107	-0.0170028	0.810108	9	130053426	130140169	1	5.69185	-0.539549	0.589758	ENSG00000148358.20
RPS2P32	0.0384142	0.810108	7	23490473	23491364	1	-0.942154	0.53952	0.589777	ENSG00000232818.2
PRKACB-DT	0.0354449	0.810108	1	84076331	84077931	-1	-0.219475	0.539775	0.589602	ENSG00000271576.1
SRF	0.0136354	0.810108	6	43171269	43181506	1	5.30051	0.539402	0.589858	ENSG00000112658.8
RSKR	-0.0208964	0.810108	17	28601827	28614197	-1	3.98824	-0.53956	0.58975	ENSG00000167524.16
FBL	0.0297264	0.810108	19	39834458	39846379	-1	6.6641	0.53994	0.589488	ENSG00000105202.9
MRRF	-0.0114152	0.810384	9	122264603	122331337	1	4.50877	-0.538994	0.59014	ENSG00000148187.18
DONSON	0.0182014	0.810388	21	33559542	33588706	-1	2.65874	0.538718	0.59033	ENSG00000159147.18
CCR7	-0.0274572	0.810388	17	40553769	40565472	-1	8.06517	-0.538789	0.590281	ENSG00000126353.3
SVIL-AS1	-0.0148625	0.810388	10	29409402	29512266	1	2.7035	-0.538828	0.590255	ENSG00000224597.11
ENSG00000254536	-0.0313117	0.810388	10	133380017	133420271	1	2.04828	-0.538703	0.59034	ENSG00000254536.2
BMPR1A	-0.0310218	0.810694	10	86756601	86932825	1	0.644422	-0.538308	0.590613	ENSG00000107779.14
E2F6	-0.0111513	0.810711	2	11444375	11466177	-1	3.06794	-0.538218	0.590675	ENSG00000169016.17
BCAS3	-0.0111567	0.810715	17	60677453	61392838	1	4.02445	-0.538083	0.590768	ENSG00000141376.23
MAGED1	-0.0217179	0.810715	X	51803007	51902354	1	4.9579	-0.53807	0.590777	ENSG00000179222.18
DNAI4	-0.0324977	0.810927	1	66812885	66924856	-1	-0.247131	-0.537775	0.590981	ENSG00000152763.17
FMR1-IT1	-0.067944	0.810968	X	147946941	147947583	1	-0.335858	-0.537569	0.591123	ENSG00000236337.1
CLSPN	-0.0566372	0.810968	1	35720218	35769978	-1	1.78218	-0.537562	0.591127	ENSG00000092853.14
NECTIN1	0.0320444	0.810968	11	119623408	119729200	-1	2.5933	0.537515	0.59116	ENSG00000110400.11
ARSB	0.0301182	0.811003	5	78777209	78986087	-1	3.71508	0.537335	0.591284	ENSG00000113273.17
NOB1	-0.0183705	0.811003	16	69741871	69754926	-1	4.84474	-0.537377	0.591255	ENSG00000141101.13
ENSG00000225339	-0.03729	0.811185	6	34248535	34286768	1	-0.0913253	-0.537071	0.591467	ENSG00000225339.4
ANKRD22	0.106924	0.811262	10	88819896	88851844	-1	2.15271	0.536918	0.591572	ENSG00000152766.6
DR1	-0.0151727	0.811311	1	93345907	93369493	1	6.52891	-0.536471	0.591881	ENSG00000117505.13
TMEM201	0.0185852	0.811311	1	9588911	9614877	1	2.00881	0.536435	0.591905	ENSG00000188807.13
URGCP	-0.0143624	0.811311	7	43875894	43926411	-1	4.28262	-0.536456	0.591891	ENSG00000106608.17
ENSG00000275418	0.0383833	0.811311	18	58659858	58660524	1	-0.211612	0.536762	0.59168	ENSG00000275418.1
ZSCAN22	0.0156705	0.811311	19	58326994	58342332	1	2.1383	0.536634	0.591768	ENSG00000182318.6
NCKAP1	-0.0324438	0.811311	2	182909115	183038858	-1	1.67457	-0.536469	0.591882	ENSG00000061676.15
TAS2R14	0.028926	0.811359	12	10937408	11171573	-1	1.63885	0.536313	0.59199	ENSG00000212127.6
LINC02043	0.041788	0.811485	3	186810880	186825521	-1	0.603532	0.536101	0.592136	ENSG00000232233.1
HULC	-0.0278366	0.811485	6	8435568	9294133	1	0.149503	-0.536036	0.592181	ENSG00000285219.3
CALHM6	-0.0542708	0.811537	6	116461370	116463771	1	3.27167	-0.53591	0.592268	ENSG00000188820.13
TCF25	0.0124479	0.811853	16	89873570	89913627	1	6.75983	0.535481	0.592564	ENSG00000141002.20
ANKZF1	0.0161758	0.811853	2	219229783	219236679	1	6.72484	0.535432	0.592598	ENSG00000163516.14
ELFN2	0.0451428	0.812011	22	37367960	37427479	-1	-1.3121	0.535193	0.592763	ENSG00000166897.16
NAP1L1	0.0139179	0.812135	12	76036585	76084735	-1	8.81516	0.53489	0.592973	ENSG00000187109.15
MAGED2	0.0122111	0.812135	X	54807599	54816015	1	5.69669	0.534847	0.593003	ENSG00000102316.17
GPR155	-0.0310949	0.812135	2	174431571	174487094	-1	5.49585	-0.534861	0.592993	ENSG00000163328.14
TRBC2	0.033537	0.812303	7	142801041	142802748	1	8.27764	0.534442	0.593283	ENSG00000211772.11
ZBED1	0.0156781	0.812303	X	2486414	2500976	-1	5.1532	0.534582	0.593185	ENSG00000214717.12
SPIRE2	-0.035404	0.812303	16	89818179	89871319	1	-0.325683	-0.534383	0.593323	ENSG00000204991.11
NRIP3	0.0371564	0.812303	11	8980576	9004049	-1	-0.922075	0.534438	0.593285	ENSG00000175352.11
TLR3	-0.0599268	0.812313	4	186069155	186088073	1	-0.893209	-0.534228	0.59343	ENSG00000164342.13
ENSG00000240219	0.0215015	0.812313	1	204626775	204629712	1	3.43789	0.53428	0.593394	ENSG00000240219.1
MICU1	0.0199004	0.812322	10	72367340	72626131	-1	5.10171	0.534074	0.593536	ENSG00000107745.20
CYLD-AS1	-0.0313738	0.812322	16	50727417	50742815	-1	3.17748	-0.534091	0.593525	ENSG00000261644.3
FCHSD1	0.0170879	0.812407	5	141639302	141651418	-1	5.65499	0.533913	0.593648	ENSG00000197948.11
PRPS2	-0.0169892	0.812425	X	12791355	12824222	1	4.40276	-0.533823	0.59371	ENSG00000101911.13
CAP1P1	-0.0361874	0.812436	3	76434018	76435428	1	1.52154	-0.533363	0.594028	ENSG00000240809.1
ENSG00000272917	0.0525843	0.812436	12	9642872	9657070	1	-0.411551	0.533308	0.594066	ENSG00000272917.1
FCRL5	-0.0345908	0.812436	1	157513377	157552515	-1	6.07582	-0.533649	0.59383	ENSG00000143297.19
MMP11	0.0281391	0.812436	22	23768226	23784316	1	1.38947	0.533717	0.593784	ENSG00000099953.10
UCHL3	0.0205096	0.812436	13	75549480	75606020	1	3.11735	0.533313	0.594063	ENSG00000118939.18
JADE1	0.0126371	0.812436	4	128809700	128875224	1	5.53965	0.533593	0.593869	ENSG00000077684.16
ENSG00000287238	0.0439829	0.812436	11	118721104	118729412	-1	-1.24045	0.53345	0.593968	ENSG00000287238.1
ENSG00000269934	-0.0257781	0.812467	1	228238241	228276066	-1	1.06683	-0.533204	0.594138	ENSG00000269934.3
PLSCR1	0.0805037	0.812647	3	146515180	146544856	-1	5.92767	0.532942	0.594319	ENSG00000188313.13
CLEC9A	0.0634612	0.812766	12	10030678	10066031	1	-0.225141	0.532744	0.594457	ENSG00000197992.7
SH2B3	-0.0203452	0.812962	12	111405923	111451623	1	6.64142	-0.532465	0.594649	ENSG00000111252.11
COQ10B	0.0177608	0.813126	2	197453493	197475310	1	4.65111	0.53222	0.594819	ENSG00000115520.9
FBXW4	0.0212054	0.813188	10	101610664	101695295	-1	4.80867	0.531963	0.594997	ENSG00000107829.15
RGPD8	-0.037085	0.813188	2	112368369	112434488	-1	3.82786	-0.531939	0.595013	ENSG00000169629.12
GIMAP1	-0.0152144	0.813188	7	150716606	150724284	1	7.05664	-0.531959	0.594999	ENSG00000213203.3
ENSG00000273271	0.0354268	0.813326	21	31666728	31667247	-1	-0.189546	0.531721	0.595164	ENSG00000273271.1
TXNDC9	0.0124669	0.813504	2	99318982	99340702	-1	4.35461	0.531462	0.595344	ENSG00000115514.12
PACS2	-0.0148874	0.813547	14	105300563	105398147	1	5.00918	-0.531344	0.595425	ENSG00000179364.15
REXO1	0.017279	0.813608	19	1815248	1848483	-1	4.83078	0.531208	0.595519	ENSG00000079313.15
MT-ND4L	-0.0368843	0.813652	MT	10470	10766	1	9.19052	-0.53109	0.595601	ENSG00000212907.2
ZNF639	-0.0130696	0.814236	3	179323031	179338583	1	4.31756	-0.530371	0.596099	ENSG00000121864.10
LAX1	-0.035388	0.814236	1	203765177	203776372	1	4.48549	-0.530329	0.596128	ENSG00000122188.13
RABGAP1L-DT	0.0356389	0.814425	1	174110268	174160165	-1	-0.898634	0.529962	0.596382	ENSG00000227373.6
SIGLEC15	-0.0464405	0.814425	18	45825675	45844094	1	-0.894273	-0.529914	0.596416	ENSG00000197046.12
CCDC189	0.0307337	0.814425	16	30757423	30762221	-1	1.12479	0.529929	0.596405	ENSG00000196118.12
RNF123	-0.0135364	0.814691	3	49689538	49721529	1	4.8091	-0.529489	0.59671	ENSG00000164068.16
ATAD3A	0.0221855	0.814691	1	1512162	1534685	1	3.51202	0.529505	0.596699	ENSG00000197785.14
NRM	0.0245124	0.814769	6	30688047	30691420	-1	3.37648	0.529334	0.596817	ENSG00000137404.15
PLEKHB1	-0.0290232	0.814884	11	73646178	73662819	1	3.68504	-0.529141	0.596951	ENSG00000021300.14
AMACR	0.0274345	0.814886	5	33986165	34008104	-1	2.73613	0.52903	0.597028	ENSG00000242110.8
TMEM39A	0.0101549	0.814886	3	119428949	119468830	-1	4.3284	0.528851	0.597152	ENSG00000176142.13
PRRT3	0.0255455	0.814886	3	9945542	9952408	-1	0.777556	0.528894	0.597122	ENSG00000163704.12
ACP2	0.0231708	0.814886	11	47239302	47248906	-1	3.77551	0.528918	0.597106	ENSG00000134575.13
PPA1	0.0218452	0.815082	10	70202835	70233911	-1	5.72855	0.528501	0.597395	ENSG00000180817.12
IRF5	0.0318729	0.815082	7	128937457	128950038	1	5.29983	0.528546	0.597364	ENSG00000128604.20
ANKHD1-EIF4EBP3	0.0180179	0.815118	5	140401908	140549569	1	5.18361	0.528391	0.597471	ENSG00000254996.5
ZNF252P-AS1	0.0277045	0.815366	8	145002811	145006046	1	0.275071	0.528057	0.597703	ENSG00000255559.1
PLK3	0.0206011	0.815429	1	44800377	44805990	1	3.99783	0.527919	0.597798	ENSG00000173846.13
B3GNT5	-0.053518	0.815615	3	183253253	183298504	1	3.01761	-0.527651	0.597984	ENSG00000176597.12
ZNF358	0.0391755	0.815645	19	7515292	7521025	1	1.41364	0.52737	0.598179	ENSG00000198816.7
P2RX1	-0.0270113	0.815645	17	3896592	3916476	-1	5.3152	-0.527404	0.598155	ENSG00000108405.4
ENSG00000269397	-0.0407758	0.815645	19	23927788	23929287	1	-1.31056	-0.52737	0.598179	ENSG00000269397.1
LINC01410	0.0446859	0.815645	9	62801461	62813486	1	4.63638	0.527259	0.598256	ENSG00000238113.7
SDHAF4	-0.0186374	0.815645	6	70566917	70589569	1	1.77634	-0.527286	0.598238	ENSG00000154079.6
GPD1L	-0.014043	0.815722	3	32105689	32168709	1	4.25119	-0.527106	0.598362	ENSG00000152642.11
SLAMF8	0.0526904	0.815749	1	159826811	159837492	1	1.59638	0.526963	0.598462	ENSG00000158714.11
MIEF2	0.0164445	0.815749	17	18260597	18266552	1	2.34626	0.526931	0.598484	ENSG00000177427.13
WIPI2	0.0109763	0.815749	7	5190196	5233840	1	6.08987	0.526862	0.598532	ENSG00000157954.15
BRME1	-0.0401381	0.815768	19	13882348	13906452	-1	-1.17483	-0.526771	0.598595	ENSG00000132016.12
KEAP1	0.0181353	0.815793	19	10486125	10503558	-1	4.31372	0.52617	0.599012	ENSG00000079999.14
MYCBPAP	0.0421906	0.815793	17	50508384	50531501	1	0.204307	0.52661	0.598707	ENSG00000136449.15
MRPS25	-0.0160225	0.815793	3	15042460	15065317	-1	5.80903	-0.526541	0.598755	ENSG00000131368.8
LOXHD1	-0.0514047	0.815793	18	46476972	46657220	-1	1.05818	-0.526218	0.598979	ENSG00000167210.17
NHLRC1	0.0290725	0.815793	6	18120440	18122677	-1	-0.188477	0.526271	0.598942	ENSG00000187566.6
ENSG00000267645	-0.0640206	0.815793	7	102637049	102671641	-1	2.36144	-0.526501	0.598783	ENSG00000267645.5
ICA1	0.0242773	0.815793	7	8113184	8262687	-1	0.986352	0.526196	0.598994	ENSG00000003147.19
TSPAN6	-0.0358379	0.815793	X	100627108	100639991	-1	-0.249225	-0.52622	0.598977	ENSG00000000003.15
ARHGAP26	0.0383494	0.816152	5	142770377	143229011	1	6.6628	0.52536	0.599575	ENSG00000145819.18
ENSG00000239969	-0.0284033	0.816152	7	102364162	102380633	1	0.89799	-0.525558	0.599437	ENSG00000239969.6
CHUK	-0.0202143	0.816152	10	100188300	100229596	-1	4.90452	-0.525423	0.599531	ENSG00000213341.11
ENSG00000237429	-0.0427326	0.816152	1	27525805	27530561	1	-1.12065	-0.525704	0.599335	ENSG00000237429.1
ZFYVE16	-0.0367145	0.816152	5	80408013	80483379	1	5.44989	-0.525372	0.599567	ENSG00000039319.17
EGFL7	0.0470074	0.816152	9	136658856	136672678	1	0.08395	0.525516	0.599466	ENSG00000172889.16
ANP32B	0.0215157	0.816157	9	97983341	98015943	1	7.19155	0.525282	0.599629	ENSG00000136938.9
SGPL1	0.0105205	0.816371	10	70815948	70881184	1	5.22765	0.524984	0.599836	ENSG00000166224.17
AFMID	0.0203161	0.816371	17	78187358	78207702	1	1.88121	0.524912	0.599886	ENSG00000183077.16
PIK3CG	-0.0207965	0.816422	7	106865278	106908980	1	6.18845	-0.524787	0.599973	ENSG00000105851.11
RAD17	-0.0127095	0.816436	5	69369293	69414801	1	4.81545	-0.524628	0.600083	ENSG00000152942.19
ENSG00000267745	-0.036377	0.816436	17	35406684	35409768	-1	1.45875	-0.524688	0.600042	ENSG00000267745.1
GGA1	-0.0115682	0.816448	22	37608725	37633564	1	5.43655	-0.52434	0.600283	ENSG00000100083.19
ENSG00000279520	-0.0312613	0.816448	16	2516658	2517999	1	1.44202	-0.524315	0.6003	ENSG00000279520.1
PLA2G2C	0.0552781	0.816448	1	20161253	20186518	-1	-1.14783	0.524226	0.600362	ENSG00000187980.7
FAM126B	0.0464852	0.816448	2	200973718	201071671	-1	6.60896	0.524184	0.600391	ENSG00000155744.10
LTBR	0.0373436	0.816448	12	6375045	6391571	1	4.686	0.524472	0.600192	ENSG00000111321.11
DNM3	0.0326764	0.816448	1	171817887	172418466	1	2.35484	0.524422	0.600226	ENSG00000197959.15
RIMBP3B	-0.0670617	0.816544	22	21383374	21389478	1	0.337229	-0.524011	0.600512	ENSG00000274600.1
MBLAC1	0.0457992	0.816734	7	100126785	100128495	1	-1.13846	0.523739	0.600701	ENSG00000214309.5
PSEN1	0.0202825	0.816853	14	73136418	73223691	1	6.64307	0.523482	0.60088	ENSG00000080815.19
PEMT	0.0274577	0.816853	17	17505563	17591708	-1	1.66834	0.523423	0.60092	ENSG00000133027.18
ERCC2	0.0162016	0.816853	19	45349837	45370918	-1	3.64928	0.523397	0.600938	ENSG00000104884.17
QSOX2	0.0177681	0.817013	9	136206333	136245812	-1	5.37015	0.523156	0.601106	ENSG00000165661.17
NABP1	0.0494285	0.817051	2	191678068	191741097	1	6.97472	0.522829	0.601333	ENSG00000173559.15
RABL6	0.0152239	0.817051	9	136807943	136841187	1	5.42685	0.522958	0.601244	ENSG00000196642.19
ENSG00000260196	0.0347106	0.817051	11	17380649	17383531	1	-0.11781	0.522868	0.601306	ENSG00000260196.1
NAT9	0.0162435	0.817051	17	74770529	74776367	-1	4.84676	0.522913	0.601275	ENSG00000109065.12
RIOK2	-0.0132402	0.817191	5	97160867	97183247	-1	4.32978	-0.522537	0.601537	ENSG00000058729.11
ENSG00000266896	-0.0317926	0.817191	6	169770413	169772042	1	0.546237	-0.522598	0.601494	ENSG00000266896.1
IFI27L1	0.0322183	0.817353	14	94081301	94103846	1	1.29502	0.522294	0.601706	ENSG00000165948.11
RFPL1S	-0.0362219	0.817381	22	29436534	29478868	-1	-0.320907	-0.520975	0.602623	ENSG00000225465.10
PLEKHG7	0.0533748	0.817381	12	92702843	92772455	1	-0.736767	0.52128	0.602411	ENSG00000187510.11
SLC16A13	0.0154173	0.817381	17	7036015	7040117	1	1.86534	0.521241	0.602438	ENSG00000174327.7
ADAMTSL4-AS1	-0.0753319	0.817381	1	150560202	150562115	-1	1.24184	-0.521982	0.601922	ENSG00000203804.5
FLT3LG	0.0262795	0.817381	19	49474207	49486231	1	5.34359	0.52186	0.602007	ENSG00000090554.13
MIRLET7A1HG	0.0197902	0.817381	9	94166258	94200902	1	3.96281	0.521067	0.60256	ENSG00000269929.4
YOD1	-0.0214531	0.817381	1	207043849	207052980	-1	4.71302	-0.521957	0.60194	ENSG00000180667.11
TRAV24	-0.032658	0.817381	14	22105343	22105846	1	0.789147	-0.52133	0.602376	ENSG00000211805.1
FAM71F2	0.0410681	0.817381	7	128671693	128687877	1	1.49926	0.521029	0.602586	ENSG00000205085.13
XPNPEP1	-0.0123858	0.817381	10	109864766	109923553	-1	5.23833	-0.52183	0.602028	ENSG00000108039.18
FAM120AOS	0.00923189	0.817381	9	93431441	93453581	-1	5.19536	0.521425	0.602311	ENSG00000188938.17
VWA7	0.0476584	0.817381	6	31765590	31777328	-1	-0.660073	0.521017	0.602595	ENSG00000204396.11
UBE3B	-0.0115468	0.817381	12	109477402	109536705	1	5.4016	-0.521204	0.602464	ENSG00000151148.14
ITGA3	0.0227834	0.817381	17	50055968	50090481	1	1.65951	0.521221	0.602452	ENSG00000005884.18
IMMP2L	-0.0203215	0.817381	7	110662644	111562517	-1	1.20544	-0.520973	0.602625	ENSG00000184903.10
TMEM168	-0.016367	0.817381	7	112762377	112790423	-1	5.07416	-0.521166	0.602491	ENSG00000146802.13
PPP1R32	0.0226768	0.817381	11	61481120	61490931	1	1.82007	0.521183	0.602479	ENSG00000162148.11
GPS1	0.0173542	0.817381	17	82050691	82057470	1	5.42244	0.521558	0.602218	ENSG00000169727.13
FEZ1	-0.0481246	0.817428	11	125442881	125592568	-1	-0.368619	-0.520779	0.60276	ENSG00000149557.14
CCDC117	-0.015142	0.817428	22	28772674	28789301	1	5.48165	-0.520803	0.602743	ENSG00000159873.10
TAP2	0.0349953	0.817503	6	32821833	32838739	-1	7.44784	0.520557	0.602914	ENSG00000204267.17
EAF1	-0.0162504	0.817503	3	15427598	15450635	1	4.90124	-0.520605	0.602881	ENSG00000144597.14
ZNF202	-0.012062	0.817695	11	123723914	123741675	-1	4.12003	-0.52021	0.603156	ENSG00000166261.11
LINC02822	-0.0549784	0.817695	12	90576402	90889917	1	-0.792143	-0.520259	0.603122	ENSG00000286021.3
ENSG00000287539	0.0446012	0.8178	17	78845345	78846686	1	-0.965895	0.520027	0.603284	ENSG00000287539.1
KLHL42	-0.0214163	0.817811	12	27780048	27803040	1	4.56843	-0.519944	0.603341	ENSG00000087448.11
DENND4B	0.0128831	0.81782	1	153929501	153946718	-1	7.5524	0.519863	0.603398	ENSG00000198837.10
ENSG00000261654	0.0471272	0.817831	1	110936369	110942353	-1	-1.22511	0.519779	0.603456	ENSG00000261654.1
ENSG00000288531	0.0489203	0.818255	1	860226	868202	1	-0.913829	0.519258	0.603819	ENSG00000288531.1
CC2D1A	0.0133361	0.818346	19	13906201	13930879	1	4.33802	0.51909	0.603937	ENSG00000132024.18
GNPAT	0.00674426	0.818348	1	231241207	231277973	1	5.4108	0.519016	0.603988	ENSG00000116906.13
NUDCD2	-0.0151191	0.818419	5	163446526	163460102	-1	3.65061	-0.518869	0.60409	ENSG00000170584.11
ENSG00000236140	0.0378472	0.818456	1	145286610	145287755	-1	0.0266764	0.51874	0.60418	ENSG00000236140.1
GBP4	-0.0528476	0.818456	1	89181144	89198942	-1	6.65397	-0.518687	0.604217	ENSG00000162654.9
AMZ2	0.0109839	0.818561	17	68205481	68257712	1	5.20255	0.518504	0.604345	ENSG00000196704.14
SMARCB1	0.0184269	0.818699	22	23786931	23838009	1	5.06412	0.518285	0.604497	ENSG00000099956.20
YARS2	-0.0145981	0.818729	12	32727490	32755897	-1	2.94342	-0.518182	0.604569	ENSG00000139131.13
TMEM141	0.0224564	0.818881	9	136791344	136793317	1	3.39353	0.51795	0.604731	ENSG00000244187.8
MFHAS1	-0.0183369	0.819105	8	8783354	8893630	-1	4.71432	-0.517641	0.604947	ENSG00000147324.11
DNAAF2	0.0157333	0.819203	14	49625174	49635244	-1	2.64911	0.517465	0.605069	ENSG00000165506.15
NTN5	0.0332736	0.819212	19	48661407	48673081	-1	-0.019135	0.517381	0.605128	ENSG00000142233.14
GALNT7	-0.0260407	0.819212	4	173168811	173323967	1	4.98594	-0.517312	0.605176	ENSG00000109586.12
MTX2	0.0170273	0.819288	2	176269395	176338025	1	3.4836	0.517159	0.605282	ENSG00000128654.14
PRSS53	0.0246906	0.819447	16	31083425	31089628	-1	2.98927	0.516919	0.60545	ENSG00000151006.7
RPA1	-0.0139787	0.819472	17	1829702	1900082	1	6.32585	-0.516749	0.605568	ENSG00000132383.12
MZF1	-0.0209447	0.819472	19	58561931	58573575	-1	4.71746	-0.516815	0.605522	ENSG00000099326.9
PRR11	-0.035082	0.819517	17	59155732	59206709	1	2.93344	-0.516605	0.605669	ENSG00000068489.13
RNASE2CP	-0.0514756	0.819517	14	20919290	20920303	1	-0.657953	-0.516559	0.605701	ENSG00000136315.5
CHCHD3	-0.0148284	0.819716	7	132784870	133082090	-1	4.02293	-0.516275	0.605899	ENSG00000106554.13
SUSD1	-0.0221137	0.81994	9	112040783	112175297	-1	4.43151	-0.515918	0.606149	ENSG00000106868.17
FBXL12	0.0139145	0.81994	19	9810267	9827816	-1	3.76958	0.515894	0.606165	ENSG00000127452.9
MPZL2	0.0368253	0.819964	11	118253416	118264536	-1	2.19406	0.515787	0.60624	ENSG00000149573.9
NEK7	-0.025956	0.819964	1	198156994	198322420	1	6.22413	-0.515654	0.606333	ENSG00000151414.15
ALDH18A1	-0.0172995	0.819964	10	95605941	95656711	-1	4.71555	-0.515716	0.606289	ENSG00000059573.9
SLC22A20P	-0.0403159	0.820088	11	65213840	65242757	1	-1.055	-0.515326	0.606562	ENSG00000197847.12
SAMD12	-0.023688	0.820088	8	118189455	118622112	-1	1.78069	-0.514949	0.606825	ENSG00000177570.15
COQ8A	0.0155631	0.820088	1	226940286	226987544	1	5.55882	0.515265	0.606604	ENSG00000163050.18
VIPR1	-0.0225968	0.820088	3	42489299	42537573	1	4.93699	-0.514984	0.606801	ENSG00000114812.13
CYB561D1	-0.0136244	0.820088	1	109494052	109502932	1	5.70258	-0.515	0.606789	ENSG00000174151.15
ENSG00000282034	0.0130404	0.820088	16	30704067	30745169	1	6.5237	0.515023	0.606773	ENSG00000282034.1
ZFPM1	0.0268079	0.820088	16	88453280	88537031	1	1.97307	0.51501	0.606782	ENSG00000179588.9
SPC24	0.0552429	0.820088	19	11131520	11155807	-1	-0.0257633	0.515264	0.606605	ENSG00000161888.12
SCMH1	-0.0133621	0.820107	1	41027200	41242154	-1	3.23661	-0.514453	0.607171	ENSG00000010803.16
LENG8	-0.0236463	0.820107	19	54448887	54462016	1	8.90463	-0.514491	0.607145	ENSG00000167615.17
CCND2	0.0185307	0.820107	12	4269771	4305353	1	6.77725	0.51452	0.607125	ENSG00000118971.9
ENSG00000287670	-0.0407616	0.820107	2	88016780	88021451	1	-1.00847	-0.514572	0.607088	ENSG00000287670.1
ENSG00000285744	0.040546	0.820107	8	78805293	78956082	1	-0.975759	0.514354	0.60724	ENSG00000285744.1
DNAJC9	0.0194021	0.820107	10	73183362	73247255	-1	4.46136	0.51438	0.607222	ENSG00000213551.7
HAGHL	0.0366044	0.820107	16	726936	735525	1	1.95695	0.514579	0.607083	ENSG00000103253.19
CD274	0.0851992	0.820107	9	5450503	5470566	1	3.49256	0.514435	0.607184	ENSG00000120217.14
MRPS33	0.0206452	0.82013	7	141002610	141015228	-1	4.11932	0.514231	0.607326	ENSG00000090263.16
TRPC1	0.0490889	0.82013	3	142724034	142807888	1	-0.568729	0.514187	0.607357	ENSG00000144935.16
HACD4	0.0221481	0.820163	9	20999509	21031640	-1	6.28792	0.51408	0.607431	ENSG00000188921.14
ZNF44	0.0123715	0.820171	19	12224686	12294883	-1	4.81207	0.513857	0.607588	ENSG00000197857.15
NINJ2-AS1	0.0170522	0.820171	12	630858	664196	1	3.51727	0.51386	0.607585	ENSG00000177406.5
ENSG00000261997	-0.0562855	0.820171	16	55538200	55542027	1	-0.213889	-0.513979	0.607502	ENSG00000261997.1
ENSG00000284196	-0.0412373	0.820216	13	79941531	80074640	-1	-1.14097	-0.513737	0.607671	ENSG00000284196.3
SLC16A1	-0.0215633	0.820225	1	112911847	112957593	-1	3.51351	-0.513656	0.607728	ENSG00000155380.13
HNRNPA1P52	0.0641088	0.820316	19	41829692	41830938	1	-1.0191	0.512986	0.608196	ENSG00000269119.1
ENSG00000289562	-0.0355068	0.820316	11	62574201	62575097	1	-0.965084	-0.513332	0.607954	ENSG00000289562.1
TXNRD2	0.0173018	0.820316	22	19875517	19941820	-1	3.90732	0.513122	0.608101	ENSG00000184470.21
ZRSR2	0.015048	0.820316	X	15790156	15830694	1	5.0275	0.513412	0.607898	ENSG00000169249.14
DICER1-AS1	0.0214396	0.820316	14	95157645	95181475	1	2.06184	0.513179	0.608061	ENSG00000235706.9
ENSG00000287263	0.0186537	0.820316	5	42983636	42993340	-1	4.44542	0.513078	0.608132	ENSG00000287263.2
CDK5RAP1	0.0119211	0.820316	20	33358839	33401561	-1	4.76091	0.512991	0.608193	ENSG00000101391.21
ACAD11	0.0186743	0.820316	3	132558138	132660082	-1	4.4148	0.513267	0.608	ENSG00000240303.8
LINC02481	-0.0362252	0.820338	4	6687448	6690544	-1	1.13399	-0.512891	0.608263	ENSG00000246526.3
PPP6C	0.00976308	0.820505	9	125146573	125189939	-1	6.46943	0.510545	0.609904	ENSG00000119414.12
CROCC	-0.0200804	0.820505	1	16740273	16972964	1	4.95796	-0.511137	0.609489	ENSG00000058453.17
ITGA2	0.0545604	0.820505	5	52989340	53094779	1	-1.1779	0.510952	0.609619	ENSG00000164171.11
ENSG00000227946	0.021618	0.820505	2	206084605	206086860	1	1.76223	0.511171	0.609466	ENSG00000227946.2
ENSG00000242539	0.0342428	0.820505	3	179396961	179399191	1	-0.620293	0.5111	0.609515	ENSG00000242539.2
HK1	-0.0138331	0.820505	10	69269984	69401884	1	7.1285	-0.511077	0.609531	ENSG00000156515.24
ENSG00000259065	0.0396695	0.820505	14	73787355	73803300	1	0.145874	0.512095	0.608819	ENSG00000259065.2
ADGRG1	0.048423	0.820505	16	57610652	57665580	1	5.30985	0.512437	0.60858	ENSG00000205336.14
SEL1L3	-0.02439	0.820505	4	25747433	25863760	-1	6.22371	-0.512202	0.608744	ENSG00000091490.11
RFLNB	0.0277861	0.820505	17	439978	445939	-1	6.53768	0.510758	0.609755	ENSG00000183688.4
GPSM1	0.026263	0.820505	9	136327476	136359605	1	2.01542	0.51096	0.609613	ENSG00000160360.13
ENSG00000267520	-0.016799	0.820505	2	60925909	60931610	1	5.57415	-0.511873	0.608974	ENSG00000267520.2
SF3A3	0.0105009	0.820505	1	37956975	37990075	-1	6.25333	0.511318	0.609362	ENSG00000183431.12
ZNF830	0.0102908	0.820505	17	34961540	34963777	1	4.88115	0.511157	0.609475	ENSG00000198783.6
MEFV	0.0470382	0.820505	16	3242027	3256633	-1	6.42948	0.511826	0.609008	ENSG00000103313.13
SH3KBP1	-0.0120584	0.820505	X	19533977	19887600	-1	7.28709	-0.511496	0.609238	ENSG00000147010.18
TRGV7	-0.0556135	0.820505	7	38335041	38335514	-1	0.310357	-0.510445	0.609973	ENSG00000249978.1
POFUT2	-0.0141472	0.820505	21	45263928	45287898	-1	4.54484	-0.512279	0.60869	ENSG00000186866.17
ENSG00000282885	-0.0376801	0.820505	14	49861176	49864326	-1	-1.17899	-0.512046	0.608853	ENSG00000282885.2
ENSG00000255197	0.0383559	0.820505	11	47381509	47409369	-1	5.72755	0.51046	0.609963	ENSG00000255197.7
NAIF1	0.0161038	0.820505	9	128061233	128068206	-1	3.15811	0.511034	0.609561	ENSG00000171169.9
ENSG00000289194	0.0232796	0.820505	11	62153730	62154783	1	1.55985	0.511618	0.609153	ENSG00000289194.1
ENSG00000289480	0.0420316	0.820505	4	82348252	82349441	-1	-0.808388	0.512117	0.608803	ENSG00000289480.1
INF2	0.0195257	0.820505	14	104681146	104722535	1	5.32344	0.510683	0.609807	ENSG00000203485.14
CENPI	-0.0329142	0.820505	X	101098188	101166126	1	0.702457	-0.510859	0.609684	ENSG00000102384.14
LINC01355	-0.0240349	0.820505	1	23281307	23287488	-1	3.94451	-0.510552	0.609899	ENSG00000261326.4
LINC01821	-0.0528749	0.820505	2	194344190	194576578	1	-0.476885	-0.511669	0.609117	ENSG00000225539.8
ENSG00000257511	0.0289647	0.820505	12	32726383	32727387	-1	1.22846	0.510749	0.609761	ENSG00000257511.1
GALNT2	-0.0150836	0.820505	1	230057990	230282122	1	5.0318	-0.51042	0.609991	ENSG00000143641.10
ENSG00000288954	0.0592027	0.820505	12	8403014	8453093	-1	-0.311253	0.511683	0.609108	ENSG00000288954.1
NAMPTP1	-0.0971468	0.820505	10	36521721	36524234	-1	3.16452	-0.512374	0.608624	ENSG00000229644.6
CITED2	-0.0150707	0.820505	6	139371807	139374648	-1	5.0473	-0.512008	0.60888	ENSG00000164442.10
ENSG00000260288	0.03831	0.820845	15	75737820	75763322	1	0.137124	0.509988	0.610293	ENSG00000260288.5
CDK5	0.0245374	0.82114	7	151053815	151057897	-1	2.80551	0.509603	0.610563	ENSG00000164885.13
GRAPLDR	0.0417508	0.821155	17	19160789	19162274	1	2.02166	0.509516	0.610624	ENSG00000262292.2
NEU1	0.0192012	0.821212	6	31857659	31862905	-1	4.36729	0.509383	0.610717	ENSG00000204386.12
AK4	-0.0431637	0.821224	1	65147549	65232145	1	-0.319331	-0.509298	0.610776	ENSG00000162433.15
MAPK12	0.0240408	0.821266	22	50245450	50261716	-1	1.72211	0.509182	0.610858	ENSG00000188130.14
FAM151B	-0.0429303	0.82128	5	80487969	80542563	1	0.251584	-0.509096	0.610918	ENSG00000152380.10
C18orf25	-0.0255288	0.821464	18	46173553	46266992	1	5.62799	-0.508757	0.611155	ENSG00000152242.11
PLA2G4A	-0.0354992	0.821464	1	186828949	186988981	1	2.12717	-0.508761	0.611153	ENSG00000116711.10
HK2-DT	0.0226393	0.821688	2	74832655	74833987	-1	1.20967	0.508448	0.611372	ENSG00000272711.1
DBNDD1	0.0534022	0.821861	16	90004871	90019890	-1	1.33462	0.508132	0.611593	ENSG00000003249.15
ENSG00000249803	-0.0604158	0.821861	5	136466645	136521432	1	-1.20999	-0.508121	0.611601	ENSG00000249803.6
SELENON	-0.0132589	0.821883	1	25800193	25818221	1	5.0832	-0.508026	0.611667	ENSG00000162430.18
GCHFR	0.031097	0.822897	15	40764068	40767708	1	2.01282	0.506806	0.612523	ENSG00000137880.6
IGLV1-44	0.062762	0.822897	22	22380766	22381347	1	5.66289	0.506827	0.612508	ENSG00000211651.3
MAZ	0.0184778	0.822923	16	29806106	29811164	1	6.97522	0.506707	0.612592	ENSG00000103495.15
PRPSAP2	-0.0132305	0.822969	17	18840085	18931287	1	4.98744	-0.506586	0.612677	ENSG00000141127.15
ANKRD49	-0.0155212	0.82301	11	94493979	94499578	1	5.1466	-0.506399	0.612808	ENSG00000168876.9
CADM4	0.0342673	0.82301	19	43622368	43639850	-1	0.829787	0.506415	0.612797	ENSG00000105767.3
SNX27	0.0205723	0.823038	1	151612006	151699091	1	6.25945	0.506298	0.612879	ENSG00000143376.14
CMPK1	-0.0142839	0.823193	1	47333790	47378839	1	6.82303	-0.50599	0.613095	ENSG00000162368.14
POMGNT2	-0.0191232	0.823193	3	43079229	43106085	-1	2.22747	-0.506022	0.613073	ENSG00000144647.7
EIF3L	0.023625	0.823343	22	37848868	37889407	1	8.19007	0.504899	0.613861	ENSG00000100129.18
SLC25A33	0.0176725	0.823343	1	9539465	9585173	1	2.27275	0.505033	0.613766	ENSG00000171612.7
RBM45	-0.0114884	0.823343	2	178112424	178139011	1	3.59552	-0.505298	0.61358	ENSG00000155636.15
IGHV3-49	0.0629814	0.823343	14	106556936	106557477	-1	4.07164	0.505036	0.613764	ENSG00000211965.4
CFAP92	0.0385651	0.823343	3	128909866	129002690	-1	1.20609	0.505744	0.613268	ENSG00000114656.13
DUSP22	0.0122566	0.823343	6	291630	351355	1	6.12176	0.505629	0.613348	ENSG00000112679.15
GORASP2	-0.0146367	0.823343	2	170928464	170967130	1	5.52302	-0.504992	0.613795	ENSG00000115806.13
CYP4F35P	0.0387036	0.823343	18	14337423	14342524	1	1.21711	0.505426	0.613491	ENSG00000265787.2
CAPN10	0.0155925	0.823343	2	240586734	240617705	1	4.86014	0.505229	0.613629	ENSG00000142330.20
GBE1	-0.020282	0.823343	3	81489703	81761645	-1	3.78715	-0.505339	0.613551	ENSG00000114480.13
NOTCH2NLA	-0.0277932	0.823343	1	146146203	146229041	-1	3.32167	-0.505026	0.613772	ENSG00000264343.7
CDC25B	-0.0187573	0.823343	20	3786772	3806121	1	7.56351	-0.505022	0.613774	ENSG00000101224.18
GABPB1	-0.0112484	0.823343	15	50275389	50355408	-1	4.29391	-0.504902	0.613858	ENSG00000104064.18
RTP4	0.0638811	0.823472	3	187368385	187372076	1	3.7256	0.504314	0.614271	ENSG00000136514.3
BRAT1	0.0181526	0.823472	7	2537810	2555694	-1	5.28906	0.504613	0.614061	ENSG00000106009.16
ENSG00000288790	-0.0634699	0.823472	19	32206057	32222484	1	1.29455	-0.504189	0.614359	ENSG00000288790.1
MIRLET7IHG	-0.0213374	0.823472	12	62602752	62622213	1	2.51871	-0.504442	0.614182	ENSG00000257354.2
GNAI3	0.0191037	0.823472	1	109548615	109600195	1	6.53666	0.504226	0.614333	ENSG00000065135.12
MARCHF5	0.0143495	0.823472	10	92291167	92353964	1	4.64302	0.504485	0.614151	ENSG00000198060.10
CDK14	-0.0267719	0.823472	7	90466424	91210590	1	3.96466	-0.504218	0.614338	ENSG00000058091.17
SNX6	0.0191634	0.823472	14	34561093	34630160	-1	6.48465	0.504542	0.614111	ENSG00000129515.20
KHK	0.0291342	0.823493	2	27086747	27100762	1	1.09635	0.504094	0.614425	ENSG00000138030.13
LSM11	-0.0158262	0.823524	5	157743712	157760709	1	2.92986	-0.503989	0.614499	ENSG00000155858.6
ABI1	0.013348	0.823663	10	26746593	26861087	-1	6.63964	0.503771	0.614653	ENSG00000136754.18
MGAT2	0.014422	0.823869	14	49620799	49623481	1	4.90646	0.50348	0.614857	ENSG00000168282.6
PLXNA2	-0.0303194	0.823875	1	208022242	208244384	-1	1.69106	-0.503246	0.615021	ENSG00000076356.7
LRIT3	-0.0329252	0.823875	4	109848107	109872315	1	-0.679554	-0.503101	0.615123	ENSG00000183423.12
IGLV4-3	-0.0717528	0.823875	22	22871507	22872035	1	-0.557817	-0.502848	0.615301	ENSG00000211672.2
FCRL1	-0.0406255	0.823875	1	157794403	157820120	-1	7.02176	-0.50321	0.615047	ENSG00000163534.15
IGLV10-54	-0.0876226	0.823875	22	22214794	22215270	1	2.61474	-0.502829	0.615314	ENSG00000211642.4
AKAP1-DT	-0.0331662	0.823875	17	57071814	57085041	-1	-0.539287	-0.502968	0.615217	ENSG00000263004.3
COQ7	0.0109366	0.823875	16	19067614	19080095	1	3.10483	0.503146	0.615092	ENSG00000167186.11
UBAP1L	-0.0232274	0.823875	15	65092760	65115200	-1	3.84832	-0.502861	0.615292	ENSG00000246922.10
IGHV3-72	0.0740442	0.823875	14	106790694	106791233	-1	2.69791	0.503171	0.615074	ENSG00000225698.4
CD209	0.0555865	0.823938	19	7739993	7747564	-1	-0.91684	0.502547	0.615513	ENSG00000090659.18
ACER3	-0.0241875	0.823938	11	76860859	77026797	1	4.60103	-0.502608	0.615469	ENSG00000078124.13
ANKRD39	-0.0179528	0.823938	2	96836611	96858016	-1	2.30992	-0.502678	0.61542	ENSG00000213337.9
RNF20	-0.0127973	0.823974	9	101533853	101563344	1	5.89663	-0.502222	0.615741	ENSG00000155827.12
PRPF31	0.0152594	0.823974	19	54115410	54131719	1	5.17722	0.50224	0.615728	ENSG00000105618.14
CXCR6	0.0488947	0.823974	3	45940933	45948351	1	2.33634	0.502416	0.615604	ENSG00000172215.6
ADAM9	-0.0400222	0.823974	8	38996754	39105445	1	3.38108	-0.50225	0.615721	ENSG00000168615.13
NBPF19	-0.0383254	0.824216	1	149475045	149556361	1	7.75865	-0.501893	0.615972	ENSG00000271383.8
ENSG00000279908	-0.034007	0.824462	5	1383159	1386409	-1	-0.303098	-0.501488	0.616256	ENSG00000279908.1
RNF165	-0.0378954	0.824462	18	46326809	46463140	1	1.49477	-0.501496	0.616251	ENSG00000141622.14
MAGEH1	0.0176151	0.824473	X	55452127	55453566	1	3.8931	0.501405	0.616315	ENSG00000187601.5
NBPF15	-0.0224308	0.824533	1	144421390	144461676	-1	5.04375	-0.501269	0.61641	ENSG00000266338.7
PLAAT3	0.0302616	0.824633	11	63573195	63616883	-1	1.68515	0.501091	0.616536	ENSG00000176485.13
TRAV8-3	-0.0256342	0.824703	14	21852558	21853006	1	2.68817	-0.500946	0.616638	ENSG00000211787.1
ENSG00000232884	0.046018	0.824816	21	14676698	14763259	-1	0.378832	0.500754	0.616773	ENSG00000232884.10
AASDH	-0.0123378	0.82492	4	56338287	56387508	-1	3.78606	-0.500313	0.617083	ENSG00000157426.14
PMFBP1	-0.0518871	0.82492	16	72112157	72176878	-1	-1.3158	-0.500285	0.617103	ENSG00000118557.16
HSF2	-0.0171316	0.82492	6	122399551	122433119	1	4.10285	-0.500569	0.616903	ENSG00000025156.13
TRAV27	-0.0271192	0.82492	14	22147995	22148633	1	1.64475	-0.500474	0.61697	ENSG00000211809.2
CACYBP	0.0167426	0.82492	1	174999163	175012027	1	5.48276	0.500299	0.617093	ENSG00000116161.18
FAR2	-0.0360256	0.8251	12	29149016	29341121	1	4.1205	-0.500023	0.617287	ENSG00000064763.12
RAN	0.0164992	0.825234	12	130872037	130877678	1	7.14884	0.499808	0.617438	ENSG00000132341.12
NFKBID	0.0192764	0.825252	19	35887653	35902303	-1	3.91926	0.499717	0.617502	ENSG00000167604.15
ENSG00000286388	-0.0241859	0.82532	5	1345197	1350786	1	1.5032	-0.499573	0.617604	ENSG00000286388.1
ZNF300	-0.0290601	0.825381	5	150894392	150904983	-1	1.66098	-0.499437	0.6177	ENSG00000145908.13
ENSG00000275638	-0.0421307	0.825407	15	65655620	65656085	-1	-1.4215	-0.49915	0.617902	ENSG00000275638.1
EHMT2	-0.0124592	0.825407	6	31879759	31897687	-1	5.5428	-0.499074	0.617955	ENSG00000204371.11
GIPC1	0.0295625	0.825407	19	14477760	14496149	-1	3.55726	0.499051	0.617972	ENSG00000123159.16
DENND2C	-0.0351733	0.825407	1	114582848	114670422	-1	0.051082	-0.499158	0.617896	ENSG00000175984.15
HOGA1	-0.0508125	0.825407	10	97584323	97612802	1	-1.17955	-0.499274	0.617814	ENSG00000241935.9
ENSG00000287808	0.036212	0.825578	1	182837185	182839561	-1	-0.990601	0.498797	0.61815	ENSG00000287808.1
C9orf85	0.0112904	0.825943	9	71911510	71986054	1	3.15249	0.498337	0.618474	ENSG00000155621.15
ZNF281	-0.023488	0.826029	1	200404940	200410056	-1	5.19909	-0.498175	0.618588	ENSG00000162702.8
USP18	-0.0943856	0.826259	22	18150170	18177397	1	3.19383	-0.497836	0.618827	ENSG00000184979.10
SRP19	0.00967846	0.826259	5	112861188	112898371	1	5.02651	0.497786	0.618862	ENSG00000153037.15
MAP3K21	-0.0289965	0.826431	1	233327724	233385148	1	0.694295	-0.497532	0.619041	ENSG00000143674.11
C1orf131	0.00875488	0.826445	1	231223763	231241187	-1	4.04688	0.497445	0.619102	ENSG00000143633.13
PLEC	-0.0201772	0.826529	8	143915153	143976734	-1	8.14965	-0.49708	0.619359	ENSG00000178209.17
TUBGCP6	-0.0178488	0.826529	22	50217689	50245023	-1	6.66489	-0.49707	0.619366	ENSG00000128159.12
CENPU	0.0354459	0.826529	4	184694085	184734130	-1	1.93825	0.497181	0.619288	ENSG00000151725.12
ZNF501	0.0216397	0.826529	3	44729596	44737083	1	1.63891	0.497132	0.619322	ENSG00000186446.12
FKBP7	-0.023806	0.826632	2	178463664	178478600	-1	0.106565	-0.496585	0.619708	ENSG00000079150.19
LSR	0.0316043	0.826632	19	35248330	35267964	1	2.21487	0.496561	0.619725	ENSG00000105699.17
TPK1	-0.0127276	0.826632	7	144451941	144836395	-1	3.94527	-0.496673	0.619646	ENSG00000196511.15
AJUBA	-0.0301634	0.826632	14	22971177	22982551	-1	-0.28729	-0.496834	0.619533	ENSG00000129474.16
CAPN10-DT	0.0202125	0.826632	2	240582700	240586699	-1	2.21551	0.496742	0.619598	ENSG00000260942.1
LINC00339	-0.0137736	0.826632	1	22024558	22031223	1	3.90236	-0.49653	0.619747	ENSG00000218510.9
IDH2	0.027807	0.826687	15	90083045	90102477	-1	5.69261	0.4964	0.619839	ENSG00000182054.10
UNKL	0.0167987	0.826723	16	1363205	1414751	-1	5.35308	0.49629	0.619916	ENSG00000059145.19
NME7	0.0182015	0.826724	1	169132531	169367948	-1	2.18178	0.49618	0.619994	ENSG00000143156.14
SPRY2	-0.0298216	0.826724	13	80335976	80341126	-1	1.00128	-0.496146	0.620018	ENSG00000136158.12
GAL3ST4	0.0263512	0.826747	7	100159244	100168617	-1	3.98449	0.49605	0.620086	ENSG00000197093.11
RBM10	0.0107978	0.826951	X	47145221	47186813	1	5.80028	0.495761	0.620289	ENSG00000182872.16
ENSG00000261136	0.026697	0.827004	15	39782571	39785617	1	1.00365	0.495555	0.620434	ENSG00000261136.1
CALHM2	-0.0187742	0.827004	10	103446786	103452402	-1	4.43158	-0.49549	0.62048	ENSG00000138172.11
ENSG00000286813	-0.0475796	0.827004	15	79894502	79896695	-1	-0.976	-0.49553	0.620452	ENSG00000286813.1
C17orf100	0.0231793	0.827044	17	6651762	6693202	1	0.879555	0.495375	0.620561	ENSG00000256806.6
CD300A	0.0308892	0.827142	17	74466399	74484794	1	6.56759	0.495199	0.620685	ENSG00000167851.15
ULK3	0.0179531	0.827493	15	74836118	74843346	-1	5.50363	0.494755	0.620999	ENSG00000140474.14
SCARB2	-0.034477	0.827498	4	76158737	76234536	-1	5.37404	-0.494678	0.621053	ENSG00000138760.11
RUVBL1	-0.0189104	0.827648	3	128064778	128153914	-1	4.71453	-0.494446	0.621217	ENSG00000175792.12
PSMD10	0.0127042	0.827648	X	108084207	108091549	-1	4.55029	0.494374	0.621267	ENSG00000101843.19
LINC01725	-0.0446288	0.82779	1	83575776	83861038	-1	-1.12513	-0.493574	0.621832	ENSG00000233008.7
ENSG00000284048	0.0905425	0.82779	7	150379329	150410597	1	0.232283	0.49355	0.621849	ENSG00000284048.2
ZCCHC3	0.0110737	0.82779	20	297570	300321	1	5.08785	0.493741	0.621714	ENSG00000247315.4
DDX43	0.0486901	0.82779	6	73394828	73417566	1	-0.524377	0.493486	0.621894	ENSG00000080007.8
TDRD9	0.046142	0.82779	14	103928456	104052667	1	1.90359	0.493513	0.621875	ENSG00000156414.20
SPAG1	-0.0271974	0.82779	8	100157906	100259278	1	1.9068	-0.493722	0.621727	ENSG00000104450.13
FAM234B	0.0138188	0.82779	12	13044381	13142521	1	2.44281	0.493374	0.621973	ENSG00000084444.14
ENAH	-0.035657	0.82779	1	225486829	225653142	-1	0.198821	-0.493364	0.62198	ENSG00000154380.18
PIP5K1A	-0.0101878	0.82779	1	151197949	151249536	1	5.62111	-0.493506	0.62188	ENSG00000143398.20
TRANK1	-0.039761	0.82779	3	36826819	36945057	-1	7.48563	-0.493924	0.621585	ENSG00000168016.15
ENSG00000260917	-0.0150292	0.82779	10	112823490	112827726	1	3.25328	-0.493652	0.621777	ENSG00000260917.1
ENSG00000286488	-0.0287565	0.82779	15	81315806	81321258	1	2.2073	-0.494063	0.621487	ENSG00000286488.1
BTN2A2	0.0140232	0.827869	6	26383096	26394874	1	5.21768	0.493209	0.62209	ENSG00000124508.17
CIRBP	0.0143586	0.827882	19	1259384	1274880	1	8.70066	0.493122	0.622151	ENSG00000099622.14
IFI16	0.0417329	0.828034	1	158999968	159055155	1	8.2491	0.492889	0.622315	ENSG00000163565.20
TIMM29	-0.0119158	0.828119	19	10928811	10933535	1	2.7542	-0.492728	0.622429	ENSG00000142444.7
GTF2IRD2B	-0.0140544	0.828135	7	75092573	75149817	1	4.34986	-0.492621	0.622505	ENSG00000174428.19
PIK3C2B	-0.0202077	0.828135	1	204422628	204494805	-1	5.65082	-0.492567	0.622543	ENSG00000133056.14
ENSG00000284602	-0.025218	0.828459	1	25232586	25234775	1	1.11867	-0.492151	0.622837	ENSG00000284602.1
SALL2	-0.0236773	0.828548	14	21521080	21537216	-1	2.21752	-0.491688	0.623164	ENSG00000165821.12
PSMG2	0.0140005	0.828548	18	12658043	12725740	1	5.11176	0.491671	0.623176	ENSG00000128789.21
USP38-DT	-0.02849	0.828548	4	142933195	143184861	-1	0.394869	-0.491745	0.623124	ENSG00000250326.2
NAB2	-0.0182827	0.828548	12	57089043	57095476	1	3.28038	-0.491698	0.623157	ENSG00000166886.13
CCDC22	0.0158002	0.828548	X	49235470	49250520	1	4.55766	0.491626	0.623208	ENSG00000101997.13
ENSG00000289138	0.0229974	0.828548	3	19951702	19953352	1	1.52346	0.49167	0.623177	ENSG00000289138.1
MGAT3	0.0282623	0.82863	22	39457012	39492194	1	1.97402	0.491467	0.62332	ENSG00000128268.12
ZNF658B	0.0319818	0.828641	9	39443815	39508885	-1	0.849724	0.491384	0.623379	ENSG00000198416.9
MRS2	-0.00964555	0.828678	6	24402908	24426194	1	4.52897	-0.491181	0.623522	ENSG00000124532.15
TAS2R20	0.0236314	0.828678	12	10995961	10998304	-1	1.4326	0.491154	0.623541	ENSG00000255837.2
RPL32P29	0.0482022	0.828678	14	49577392	49577794	-1	0.226972	0.491129	0.623559	ENSG00000244270.1
SETD3	-0.00891882	0.828817	14	99397748	99480889	-1	5.10994	-0.490786	0.623801	ENSG00000183576.13
RUNDC1	0.0108424	0.828817	17	42980565	42995142	1	4.41059	0.490623	0.623916	ENSG00000198863.8
FXR2	0.00963698	0.828817	17	7591230	7614897	-1	4.60579	0.490718	0.623849	ENSG00000129245.12
PRKAR1B	0.0243868	0.828817	7	549197	727650	-1	3.71534	0.490847	0.623758	ENSG00000188191.15
CBR1	0.0269314	0.828817	21	36069941	36073166	1	3.50448	0.490641	0.623904	ENSG00000159228.13
TRIM9	0.0478398	0.828865	14	50975262	51096061	-1	-0.331817	0.490286	0.624155	ENSG00000100505.14
PCED1B-AS1	0.0205244	0.828865	12	47205896	47216460	-1	7.00401	0.490435	0.624049	ENSG00000247774.8
ENSG00000273058	-0.0339604	0.828865	1	236536162	236536704	-1	-0.478519	-0.490291	0.624151	ENSG00000273058.2
DNAJC19	0.0105455	0.828865	3	180983697	180989774	-1	4.13737	0.490401	0.624074	ENSG00000205981.9
DNAL4	0.0139899	0.828974	22	38778508	38794198	-1	3.07495	0.489288	0.624861	ENSG00000100246.13
MYO9B	0.0148773	0.828974	19	17075777	17214537	1	7.71841	0.489758	0.624528	ENSG00000099331.14
HNRNPA2B1	-0.0115966	0.828974	7	26171151	26201529	-1	10.0897	-0.489363	0.624807	ENSG00000122566.22
RGPD4	0.0883794	0.828974	2	107826892	107892544	1	0.0387673	0.490027	0.624337	ENSG00000196862.10
RNLS	-0.0225524	0.828974	10	88273864	88584530	-1	0.239585	-0.48943	0.62476	ENSG00000184719.12
PPP1R37	0.019088	0.828974	19	45091396	45148077	1	3.79635	0.489187	0.624932	ENSG00000104866.11
ENSG00000276007	0.0332585	0.828974	16	78123243	78124332	1	0.195199	0.489777	0.624514	ENSG00000276007.1
CDHR3	-0.0235852	0.828974	7	105876796	106036432	1	2.38527	-0.489512	0.624702	ENSG00000128536.16
ANG	-0.0386337	0.828974	14	20684177	20698971	1	0.11383	-0.489987	0.624366	ENSG00000214274.10
STEEP1	-0.0119314	0.828974	X	119538149	119565409	-1	3.91935	-0.489888	0.624436	ENSG00000018610.15
MRM1	-0.0203088	0.828974	17	36601583	36608964	1	2.44804	-0.489235	0.624898	ENSG00000278619.5
ENSG00000278834	-0.0201418	0.828974	17	40648300	40649718	1	0.907807	-0.489495	0.624714	ENSG00000278834.1
FAR1	-0.0270822	0.828974	11	13668668	13732346	1	6.67649	-0.489167	0.624946	ENSG00000197601.13
SLC9A7	-0.0238289	0.828974	X	46599251	46759118	-1	4.96393	-0.489461	0.624738	ENSG00000065923.10
SPRYD3	0.0123061	0.828976	12	53064316	53079404	-1	4.92427	0.489093	0.624998	ENSG00000167778.9
TRAF7	-0.0104383	0.829022	16	2155698	2178129	1	5.24556	-0.488901	0.625134	ENSG00000131653.13
RHOC	0.0236752	0.829022	1	112701127	112707434	-1	4.77979	0.488951	0.625099	ENSG00000155366.17
PTGES2-AS1	0.0320225	0.82925	9	128128529	128130628	1	-0.8699	0.48808	0.625715	ENSG00000232850.3
APIP	-0.0121937	0.82925	11	34853094	34916379	-1	3.9892	-0.488189	0.625638	ENSG00000149089.13
ENSG00000272529	0.0267235	0.82925	3	16345126	16346440	1	1.87653	0.488014	0.625762	ENSG00000272529.1
GATD1	-0.0124561	0.82925	11	767220	777488	-1	5.23772	-0.488168	0.625653	ENSG00000177225.17
LINC02724	-0.032888	0.82925	11	64449074	64451657	1	0.537637	-0.488024	0.625755	ENSG00000181908.5
RNF40	-0.0112419	0.82925	16	30761745	30776307	1	6.014	-0.488525	0.6254	ENSG00000103549.22
MAP3K13	-0.0197735	0.82925	3	185282941	185489094	1	3.08996	-0.488222	0.625615	ENSG00000073803.14
TNK2-AS1	-0.0472648	0.82925	3	195908076	195913986	1	0.102926	-0.488485	0.625428	ENSG00000224614.2
CCDC144NL-AS1	0.0540466	0.82925	17	20868433	21002276	1	-1.20883	0.488241	0.625601	ENSG00000233098.10
MACIR	-0.0170903	0.829523	5	103258763	103278660	1	2.68304	-0.487651	0.626019	ENSG00000181751.10
FBXO6	0.0562789	0.829604	1	11664200	11674354	1	3.5166	0.487493	0.626131	ENSG00000116663.11
FAM86B1	-0.04232	0.829968	8	12182096	12194133	-1	-0.64164	-0.486937	0.626524	ENSG00000186523.15
TMEM9B	0.0119492	0.829968	11	8947202	8965011	-1	5.37565	0.487013	0.626471	ENSG00000175348.11
SLFN13	-0.0256107	0.829968	17	35435096	35448837	-1	4.85562	-0.486891	0.626557	ENSG00000154760.14
ENSG00000277999	-0.0389915	0.830204	16	29272220	29272772	1	-0.769416	-0.486567	0.626786	ENSG00000277999.1
SNHG15	0.0144987	0.830277	7	44983019	44986961	-1	4.54695	0.486417	0.626892	ENSG00000232956.10
IFI44	-0.100613	0.83028	1	78649796	78664078	1	5.82746	-0.486343	0.626945	ENSG00000137965.11
FAM89A	0.0271083	0.830736	1	231018958	231040254	-1	0.341127	0.485714	0.627391	ENSG00000182118.8
ATG4C	-0.0131999	0.830736	1	62784132	62865516	1	4.02193	-0.485729	0.62738	ENSG00000125703.15
MIA3	-0.0237276	0.830854	1	222618097	222668007	1	6.38411	-0.485517	0.627531	ENSG00000154305.18
ENSG00000270062	0.0221354	0.831208	14	50723777	50724272	-1	0.633933	0.485067	0.627849	ENSG00000270062.1
TRBV11-3	-0.0425072	0.831245	7	142554836	142555318	1	-0.338226	-0.484884	0.627979	ENSG00000276597.1
CBX3	0.0102893	0.831245	7	26201162	26213607	1	7.12177	0.484948	0.627933	ENSG00000122565.19
PPP1R8	-0.00984205	0.831311	1	27830782	27851676	1	5.50454	-0.484743	0.628079	ENSG00000117751.18
LINC00910	-0.0203782	0.831455	17	43338741	43389226	-1	2.5509	-0.484482	0.628264	ENSG00000188825.15
TOMM7	0.0269231	0.831455	7	22812628	22822849	-1	6.99465	0.484446	0.628289	ENSG00000196683.12
BORCS8	0.0177325	0.831462	19	19176903	19192591	-1	4.28775	0.484367	0.628345	ENSG00000254901.8
DDA1	0.0125996	0.83149	19	17309518	17323298	1	4.5852	0.484266	0.628417	ENSG00000130311.11
ZFP36L2	0.0115473	0.831913	2	43222402	43226606	-1	8.40287	0.483642	0.62886	ENSG00000152518.8
COA8	0.0176078	0.831913	14	103562960	103607523	1	3.39182	0.483599	0.62889	ENSG00000256053.9
PLK4	-0.0369911	0.831913	4	127880893	127899224	1	1.6174	-0.483614	0.62888	ENSG00000142731.11
EME2	0.0176296	0.831992	16	1772810	1781708	1	4.32415	0.483444	0.629	ENSG00000197774.14
GIMAP2	-0.0168397	0.8321	7	150685697	150693641	1	6.64935	-0.483257	0.629133	ENSG00000106560.11
MAN1C1	-0.0211837	0.832221	1	25616791	25786206	1	5.18471	-0.482985	0.629326	ENSG00000117643.15
CSTF1	0.00996864	0.832221	20	56392371	56406362	1	4.51919	0.483024	0.629298	ENSG00000101138.12
KDM8	-0.0154826	0.832245	16	27203508	27221768	1	2.52336	-0.482405	0.629737	ENSG00000155666.12
S1PR1	-0.0167762	0.832245	1	101236865	101243713	1	6.98357	-0.482886	0.629396	ENSG00000170989.10
SCAMP1-AS1	-0.017405	0.832245	5	78342338	78360507	-1	3.34195	-0.482401	0.62974	ENSG00000245556.4
LINC00304	-0.0398989	0.832245	16	89159146	89164245	1	-0.546873	-0.482436	0.629715	ENSG00000180422.3
MOXD1	-0.0352284	0.832245	6	132296055	132401475	-1	0.747008	-0.482625	0.629581	ENSG00000079931.15
BCO2	0.0247315	0.832245	11	112175510	112224699	1	0.797835	0.482355	0.629773	ENSG00000197580.13
PLA2G6	0.0181289	0.832245	22	38111495	38214778	-1	4.98495	0.482553	0.629632	ENSG00000184381.20
CFAP44	-0.0249566	0.832245	3	113286930	113441610	-1	3.83323	-0.482245	0.629851	ENSG00000206530.11
ENSG00000286873	-0.0372935	0.832245	2	127888829	127892732	1	-1.02205	-0.482243	0.629852	ENSG00000286873.1
WDR53	0.00992337	0.832245	3	196554177	196568674	-1	2.91851	0.48265	0.629563	ENSG00000185798.8
UTP14C	0.224461	0.832289	13	52024691	52033600	1	0.766364	0.482052	0.629988	ENSG00000253797.2
ENSG00000286909	-0.0350208	0.832289	3	197649303	197651482	-1	-0.281785	-0.482102	0.629952	ENSG00000286909.1
ENSG00000267731	-0.0432264	0.832472	17	68189884	68192802	1	1.18936	-0.481786	0.630177	ENSG00000267731.1
RAB28	-0.0096792	0.832564	4	13361354	13484365	-1	3.66616	-0.481616	0.630297	ENSG00000157869.16
PCNX3	-0.00943044	0.832632	11	65615776	65637439	1	5.79477	-0.481472	0.6304	ENSG00000197136.5
PRR4	0.0338545	0.832684	12	10845849	10849475	-1	-0.0499158	0.48113	0.630643	ENSG00000111215.12
GRPEL1	0.013233	0.832684	4	7058895	7068064	-1	4.45224	0.481193	0.630598	ENSG00000109519.13
PWWP2A	-0.0102826	0.832684	5	160061801	160119450	-1	4.80612	-0.481246	0.63056	ENSG00000170234.13
PKP2	-0.031878	0.832684	12	32790755	32896777	-1	0.159369	-0.481324	0.630505	ENSG00000057294.16
ENSG00000280067	0.0387589	0.832885	16	48343755	48346058	-1	-0.518919	0.480844	0.630846	ENSG00000280067.1
NUMBL	0.01843	0.832956	19	40665905	40690972	-1	2.11972	0.480697	0.63095	ENSG00000105245.9
DSCC1	-0.0506505	0.833231	8	119833976	119855894	-1	0.139198	-0.480332	0.63121	ENSG00000136982.6
LINC00884	0.0166215	0.833288	3	194487140	194521156	1	2.01599	0.479942	0.631486	ENSG00000233058.3
TRAIP	0.0265695	0.833288	3	49828601	49856574	-1	0.69667	0.479913	0.631507	ENSG00000183763.9
AKR1D1P1	-0.0501021	0.833288	1	167519536	167520586	1	-1.3362	-0.480013	0.631436	ENSG00000227776.1
MTMR3	0.025459	0.833288	22	29883169	30030868	1	6.88717	0.479921	0.631501	ENSG00000100330.16
SLFN14	-0.032926	0.833288	17	35543985	35560819	-1	1.59668	-0.480181	0.631317	ENSG00000236320.4
ZNF595	-0.0260347	0.833457	4	53286	88208	1	2.71129	-0.479589	0.631737	ENSG00000272602.6
NBPF25P	0.0246606	0.833457	1	145572345	145607858	-1	1.86894	0.47963	0.631708	ENSG00000272150.5
ECI2	0.0135139	0.833557	6	4115693	4135597	-1	4.37857	0.479411	0.631864	ENSG00000198721.13
GPAT4	0.0090653	0.833696	8	41577187	41625001	1	6.09551	0.479191	0.63202	ENSG00000158669.11
H2BC18	-0.0695588	0.833716	1	149782689	149812373	-1	-0.251743	-0.479026	0.632137	ENSG00000203814.7
DDX51	0.0139479	0.833716	12	132136594	132144319	-1	4.80846	0.479074	0.632103	ENSG00000185163.10
ENSG00000266910	-0.0320773	0.833953	19	30037423	30038181	1	-0.0973776	-0.478702	0.632368	ENSG00000266910.2
GRK4	-0.0222087	0.834026	4	2963571	3040760	1	0.225625	-0.478481	0.632525	ENSG00000125388.20
BLOC1S4	0.0207914	0.834026	4	6716174	6717664	1	3.2233	0.478496	0.632514	ENSG00000186222.5
NUP62	-0.0114861	0.834399	19	49906825	49929763	-1	5.84256	-0.478012	0.632859	ENSG00000213024.12
SNHG26	0.0179206	0.834401	7	22854126	22872952	1	1.67194	0.477938	0.632911	ENSG00000228649.10
TAF1A-AS1	-0.038896	0.834425	1	222589825	222593843	1	-1.12456	-0.47784	0.632981	ENSG00000225265.2
ARGLU1	-0.0211209	0.834464	13	106541673	106568137	-1	8.27843	-0.477474	0.633241	ENSG00000134884.15
TRIM28	0.018285	0.834464	19	58544064	58550722	1	7.14108	0.477558	0.633181	ENSG00000130726.12
NDUFB2-AS1	0.0294081	0.834464	7	140695336	140697077	-1	-0.653335	0.477441	0.633265	ENSG00000240889.1
MTMR6	-0.0232101	0.834464	13	25246222	25287488	-1	5.42326	-0.477613	0.633142	ENSG00000139505.12
ZKSCAN5	-0.00974818	0.834464	7	99504662	99534700	1	3.67152	-0.477638	0.633124	ENSG00000196652.12
INTS6-AS1	-0.0164563	0.83454	13	51452364	51554678	1	2.72312	-0.477288	0.633373	ENSG00000236778.8
PON2	0.0161035	0.834729	7	95404862	95435329	-1	2.84377	0.477015	0.633568	ENSG00000105854.13
GBP2	0.0395823	0.83479	1	89106132	89150456	-1	8.07166	0.476878	0.633665	ENSG00000162645.13
MFSD6L	0.0457475	0.834818	17	8797110	8799365	-1	-1.34636	0.475527	0.634627	ENSG00000185156.6
ENOSF1	-0.0214306	0.834818	18	670318	712662	-1	4.6983	-0.476013	0.634281	ENSG00000132199.20
CDCA3	0.0448118	0.834818	12	6844793	6851292	-1	0.846717	0.47549	0.634653	ENSG00000111665.12
ENSG00000277701	-0.0326416	0.834818	2	97281356	97291849	1	4.95153	-0.475487	0.634655	ENSG00000277701.5
RHOU	0.0261299	0.834818	1	228735479	228746664	1	3.6681	0.475674	0.634522	ENSG00000116574.6
KIT	-0.0348087	0.834818	4	54657267	54740783	1	1.13023	-0.476155	0.63418	ENSG00000157404.17
TOB1	-0.0166863	0.834818	17	50862223	50867978	-1	5.2866	-0.476153	0.634181	ENSG00000141232.5
VTI1A	-0.0124036	0.834818	10	112446998	112818744	1	4.59006	-0.47643	0.633984	ENSG00000151532.14
ATP6V1H	0.0117257	0.834818	8	53715543	53843558	-1	4.48041	0.476072	0.634239	ENSG00000047249.18
LLGL2	0.0209227	0.834818	17	75525080	75575209	1	4.05836	0.476417	0.633993	ENSG00000073350.14
HSD11B1L	0.0363299	0.834818	19	5680604	5688523	1	-0.0111197	0.476133	0.634195	ENSG00000167733.14
ZNF500	0.0146823	0.834818	16	4748239	4767624	-1	3.12759	0.475719	0.63449	ENSG00000103199.14
NDUFAF4	0.0163963	0.834818	6	96889315	96897891	-1	3.48797	0.475753	0.634466	ENSG00000123545.6
ARHGAP39	-0.0391291	0.834818	8	144529179	144685846	-1	-1.13867	-0.476309	0.63407	ENSG00000147799.12
ILF2	0.0160674	0.834818	1	153661788	153671028	-1	6.54364	0.475539	0.634618	ENSG00000143621.17
SLC12A6	-0.0267029	0.834818	15	34229784	34338060	-1	7.70513	-0.475719	0.63449	ENSG00000140199.13
ZC3H7A	-0.0172789	0.834818	16	11750586	11797258	-1	6.00253	-0.475785	0.634443	ENSG00000122299.12
NDC1	-0.0126241	0.834818	1	53765478	53838463	-1	4.2598	-0.476175	0.634165	ENSG00000058804.12
ENSG00000261135	-0.0424961	0.834818	1	16514645	16515754	1	-1.22215	-0.476273	0.634096	ENSG00000261135.1
ENSG00000272502	0.0278253	0.834965	8	120812219	120813359	1	0.684776	0.475258	0.634818	ENSG00000272502.1
ACTN4	0.0163462	0.835158	19	38647649	38731589	1	7.10615	0.47498	0.635016	ENSG00000130402.13
ENSG00000286177	-0.0237437	0.835189	19	41307397	41310412	-1	0.923472	-0.474876	0.635091	ENSG00000286177.1
SNRPD1	0.0185029	0.835382	18	21612314	21633524	1	4.67566	0.474598	0.635289	ENSG00000167088.11
SMKR1	0.0341144	0.835668	7	129502531	129512918	1	-0.37938	0.474221	0.635557	ENSG00000240204.3
UBA5	-0.01229	0.835904	3	132654446	132679794	1	4.82349	-0.473898	0.635787	ENSG00000081307.15
AIFM2	0.0175927	0.835915	10	70098223	70132934	-1	2.24893	0.473814	0.635847	ENSG00000042286.15
NPIPP1	0.0241671	0.835993	16	15104312	15123498	-1	2.80421	0.473569	0.636022	ENSG00000188599.17
CALCOCO1	0.0147836	0.835993	12	53708517	53727745	-1	7.15532	0.473477	0.636088	ENSG00000012822.16
ETFDH	0.0119233	0.835993	4	158671968	158710742	1	4.3713	0.473639	0.635972	ENSG00000171503.13
MORC2-AS1	-0.0289371	0.835993	22	30922308	30932449	1	0.185329	-0.473444	0.636111	ENSG00000235989.4
STAM	-0.0131319	0.836035	10	17644151	17716824	1	3.86703	-0.473328	0.636194	ENSG00000136738.15
ALMS1-IT1	-0.0326565	0.836078	2	73456764	73459482	1	-0.708946	-0.4732	0.636284	ENSG00000230002.3
ACVR1C	-0.0553949	0.836078	2	157526767	157628864	-1	-0.961476	-0.473138	0.636329	ENSG00000123612.16
BICRA	0.0130752	0.836211	19	47608196	47703277	1	4.07537	0.472925	0.636481	ENSG00000063169.12
FRY	0.0310435	0.836246	13	31846713	32299125	1	5.64582	0.472744	0.63661	ENSG00000073910.23
KLHDC1	-0.0234771	0.836246	14	49693105	49753150	1	2.21018	-0.472799	0.63657	ENSG00000197776.8
EIF4A2	-0.010858	0.836436	3	186783205	186789897	1	8.74105	-0.47226	0.636955	ENSG00000156976.17
TPM2	0.0321906	0.836436	9	35681992	35690056	-1	3.68688	0.472273	0.636945	ENSG00000198467.16
PPM1K	-0.0242011	0.836436	4	88257620	88284769	-1	6.60597	-0.472255	0.636959	ENSG00000163644.15
EEF1AKMT4	0.0300705	0.836436	3	184249672	184258759	1	0.755505	0.472285	0.636937	ENSG00000284753.2
VDR	0.0292317	0.836515	12	47841537	47943048	-1	3.92065	0.472099	0.63707	ENSG00000111424.12
FAM83H	0.0222558	0.836519	8	143723933	143738234	-1	0.953767	0.472005	0.637137	ENSG00000180921.7
DNAJA4	0.0153106	0.836519	15	78264086	78282196	1	4.85156	0.471951	0.637175	ENSG00000140403.13
TSPYL1	0.0116867	0.836623	6	116267760	116279930	-1	6.31227	0.471743	0.637324	ENSG00000189241.8
ERO1B	-0.0174646	0.836623	1	236214681	236282019	-1	4.36439	-0.471697	0.637357	ENSG00000086619.15
FAM95B1	0.0560764	0.836627	9	40321299	40329221	1	0.608147	0.471622	0.63741	ENSG00000223839.8
WDR86-AS1	0.028932	0.836635	7	151409161	151413354	1	1.06653	0.471541	0.637468	ENSG00000243836.6
ATAT1	-0.016058	0.836681	6	30626842	30646823	1	2.99312	-0.471385	0.637579	ENSG00000137343.18
TMEM25	0.0188516	0.836681	11	118531041	118547280	1	2.48893	0.471348	0.637605	ENSG00000149582.16
KCTD10	0.00852082	0.836866	12	109448655	109477359	-1	5.10565	0.470596	0.638142	ENSG00000110906.13
IPPK	0.00976608	0.836866	9	92613183	92670131	-1	3.18915	0.470766	0.638021	ENSG00000127080.10
ENSG00000271046	0.0421481	0.836866	10	11679675	11680514	1	-1.36015	0.47063	0.638118	ENSG00000271046.1
MIR9-1HG	0.0412238	0.836866	1	156404250	156456763	-1	-1.20392	0.470374	0.638301	ENSG00000125462.19
UHRF2	-0.014826	0.836866	9	6413151	6507054	1	6.27792	-0.470534	0.638186	ENSG00000147854.17
DRICH1	-0.0400462	0.836866	22	23608452	23632321	-1	-0.173364	-0.470609	0.638133	ENSG00000189269.12
SOAT1	-0.0165358	0.836866	1	179293714	179358680	1	6.06218	-0.470383	0.638294	ENSG00000057252.13
TLR6	-0.0418266	0.836866	4	38823715	38856817	-1	5.42157	-0.470364	0.638308	ENSG00000174130.12
ARL4A	0.0198546	0.836866	7	12686856	12690958	1	3.18572	0.471044	0.637822	ENSG00000122644.13
MRPL18	0.0154227	0.836866	6	159789812	159798436	1	4.43708	0.470875	0.637943	ENSG00000112110.10
ENSG00000274425	-0.022246	0.836866	19	10333436	10336248	1	0.430478	-0.470828	0.637977	ENSG00000274425.1
ENSG00000272918	-0.0368915	0.83699	7	105102838	105105483	-1	-0.00389091	-0.47016	0.638454	ENSG00000272918.1
CTNS	0.0122896	0.837015	17	3636459	3663103	1	3.65171	0.470012	0.638559	ENSG00000040531.16
ENSG00000288559	0.0332661	0.837015	10	73247342	73248268	-1	0.392198	0.469989	0.638575	ENSG00000288559.1
CDC37L1-DT	-0.0333717	0.837122	9	4676600	4679502	-1	-0.928103	-0.469803	0.638708	ENSG00000273061.2
ENSG00000279207	-0.0195311	0.837221	17	58095672	58101479	1	3.17365	-0.469626	0.638835	ENSG00000279207.1
ZNF222	0.013352	0.837558	19	44025342	44033110	1	2.18785	0.469194	0.639143	ENSG00000159885.14
ABHD10	0.0101031	0.837763	3	111979010	111993368	1	4.85505	0.468727	0.639477	ENSG00000144827.9
YKT6	0.00721964	0.837763	7	44200959	44214294	1	6.10901	0.468799	0.639426	ENSG00000106636.9
ENSG00000231305	-0.0332792	0.837763	3	128860620	128871540	-1	-0.280158	-0.468689	0.639504	ENSG00000231305.4
ZNF767P	0.0161644	0.837763	7	149547154	149624752	-1	5.05261	0.468858	0.639383	ENSG00000133624.14
BTN2A3P	0.0288634	0.837841	6	26421391	26432383	1	1.60785	0.468451	0.639674	ENSG00000124549.15
ZNF460-AS1	0.0281912	0.837841	19	57267211	57280334	-1	0.354861	0.468303	0.639779	ENSG00000267871.6
OSER1-DT	0.0160036	0.837841	20	44210907	44226027	1	3.45416	0.46818	0.639868	ENSG00000223891.7
CEP70	-0.017001	0.837841	3	138494344	138594538	-1	1.96794	-0.468253	0.639815	ENSG00000114107.9
LDHA	0.0190134	0.837841	11	18394560	18408425	1	7.429	0.468032	0.639974	ENSG00000134333.14
ATP1A3	0.024289	0.837841	19	41966582	41997497	-1	1.89452	0.468099	0.639925	ENSG00000105409.19
KLRA1P	0.0257213	0.837841	12	10588063	10599669	-1	1.94005	0.468156	0.639884	ENSG00000256667.6
MS4A14	-0.0348745	0.837841	11	60378530	60417756	1	3.93382	-0.468088	0.639934	ENSG00000166928.11
PPFIA3	0.0281365	0.837912	19	49119544	49151026	1	-0.262607	0.467813	0.64013	ENSG00000177380.14
TMEM199	0.01046	0.837912	17	28357642	28363683	1	4.40066	0.467856	0.640099	ENSG00000244045.13
RHBDD3	0.0195842	0.837936	22	29259872	29268209	-1	2.52158	0.467715	0.6402	ENSG00000100263.14
GALNT1	-0.0162768	0.838029	18	35581117	35711834	1	5.6151	-0.467544	0.640322	ENSG00000141429.14
ZNF19	-0.0158933	0.838163	16	71464555	71565089	-1	1.46159	-0.46733	0.640475	ENSG00000157429.16
PRORSD1P	-0.0210793	0.83838	2	55282319	55284522	1	1.37156	-0.467026	0.640692	ENSG00000162997.15
NDFIP1	-0.0120414	0.838392	5	142108779	142154440	1	6.42874	-0.466942	0.640753	ENSG00000131507.11
PNMA5	-0.0500533	0.83847	X	152988824	152994116	-1	-1.28862	-0.466679	0.640941	ENSG00000198883.12
TRGV2	0.0506622	0.83847	7	38362864	38363518	-1	0.463823	0.466609	0.640991	ENSG00000233306.2
KLHL12	0.00881721	0.83847	1	202891116	202928636	-1	5.15174	0.4665	0.641069	ENSG00000117153.16
MXRA7	0.03718	0.83847	17	76672551	76711004	-1	1.99118	0.466517	0.641057	ENSG00000182534.14
ALCAM	-0.0214893	0.83847	3	105366909	105576900	1	3.92754	-0.466658	0.640955	ENSG00000170017.12
DMAP1	0.0135076	0.838487	1	44213455	44220681	1	5.75671	0.466267	0.641235	ENSG00000178028.14
ABCD1	0.0224146	0.838487	X	153724856	153744755	1	4.04522	0.466277	0.641228	ENSG00000101986.12
NUDT13	0.0180621	0.838487	10	73110375	73131828	1	1.59234	0.46631	0.641204	ENSG00000166321.14
AFF1	-0.0375873	0.838524	4	86935002	87141039	1	6.7124	-0.466002	0.641424	ENSG00000172493.23
TNK2	0.0222719	0.838524	3	195863364	195911945	-1	6.88769	0.465355	0.641888	ENSG00000061938.21
OR52K3P	-0.044757	0.838524	11	4393775	4520905	1	3.64823	-0.466122	0.641339	ENSG00000225101.7
SLC19A2	-0.0148317	0.838524	1	169463909	169485944	-1	2.70791	-0.465632	0.641689	ENSG00000117479.15
CNNM3	-0.0104569	0.838524	2	96816245	96835382	1	5.08929	-0.465232	0.641975	ENSG00000168763.16
MOCS3	-0.0103069	0.838524	20	50958818	50963929	1	2.92293	-0.465408	0.64185	ENSG00000124217.5
CLIC4	0.0239663	0.838524	1	24745382	24844321	1	5.21662	0.465287	0.641936	ENSG00000169504.15
ENSG00000264772	0.0206834	0.838524	17	7572826	7582024	1	3.44729	0.465913	0.641488	ENSG00000264772.6
LY75	-0.0274621	0.838524	2	159803355	159904756	-1	6.36665	-0.465225	0.64198	ENSG00000054219.11
CSRNP1	0.0425732	0.838524	3	39141855	39154562	-1	4.50535	0.465973	0.641445	ENSG00000144655.15
ENSG00000260086	0.0400488	0.838524	16	48623415	48746318	1	-0.952383	0.465739	0.641613	ENSG00000260086.4
ZNF687	-0.0132257	0.838524	1	151281618	151292176	1	4.91472	-0.465579	0.641727	ENSG00000143373.18
H2BC15	0.0311719	0.838524	6	27838545	27855709	1	0.576882	0.465652	0.641675	ENSG00000233822.6
CGN	-0.0377896	0.838524	1	151510510	151538692	1	-0.97539	-0.465303	0.641924	ENSG00000143375.15
GPR199P	-0.0326475	0.838555	1	34975699	34978706	-1	0.961054	-0.464868	0.642236	ENSG00000241014.2
FAM76B	-0.0185457	0.838555	11	95768953	95790409	-1	5.20865	-0.464763	0.642311	ENSG00000077458.13
SPDYE18	0.0279397	0.838555	7	77050391	77062558	-1	1.75554	0.464856	0.642244	ENSG00000205482.11
FZD2	-0.0284763	0.838555	17	44557484	44561262	1	1.53593	-0.464997	0.642144	ENSG00000180340.7
EEF1A1P12	0.0274271	0.838555	2	106697331	106698676	-1	-0.649391	0.464765	0.64231	ENSG00000214199.3
METAP2	-0.0125746	0.838555	12	95473520	95515839	1	5.62177	-0.464987	0.642151	ENSG00000111142.14
BUD13	0.0109921	0.838573	11	116748170	116772987	-1	4.27581	0.464672	0.642377	ENSG00000137656.12
PKN2	-0.0305197	0.838937	1	88684222	88836255	1	6.16436	-0.464211	0.642707	ENSG00000065243.20
HP	-0.071139	0.839002	16	72054505	72061055	1	2.02067	-0.46407	0.642807	ENSG00000257017.10
RHOBTB3	-0.0288448	0.839105	5	95713522	95824383	1	2.2985	-0.463887	0.642938	ENSG00000164292.13
SYNE4	0.026257	0.839393	19	36003307	36008813	-1	0.525128	0.463508	0.64321	ENSG00000181392.17
MTHFD2L	0.0145828	0.839411	4	74114174	74303099	1	2.93011	0.463332	0.643336	ENSG00000163738.19
PEG13	-0.0242824	0.839411	8	140094894	140100543	-1	0.805674	-0.463396	0.643289	ENSG00000282164.3
ABCC2	-0.0210897	0.839411	10	99782640	99852594	1	1.90298	-0.463274	0.643377	ENSG00000023839.12
CDC42EP2	0.0462512	0.83958	11	65314866	65322417	1	3.76682	0.462949	0.64361	ENSG00000149798.5
FGFR4	0.0306456	0.83958	5	177086905	177098144	1	-0.634647	0.462973	0.643592	ENSG00000160867.15
ENSG00000260400	0.0240376	0.839708	10	68698500	68700794	1	1.56386	0.462741	0.643759	ENSG00000260400.1
ZNF213-AS1	-0.0155616	0.839855	16	3100696	3143734	-1	3.80014	-0.462451	0.643967	ENSG00000263072.9
POLD2	0.0201041	0.839855	7	44114680	44124358	-1	4.59529	0.462441	0.643974	ENSG00000106628.12
CYP2R1	0.0126101	0.839963	11	14877440	14892231	-1	3.79841	0.462181	0.64416	ENSG00000186104.11
PAIP1	0.0103375	0.839963	5	43526267	43557758	-1	4.8007	0.46221	0.64414	ENSG00000172239.14
STK38L	-0.022264	0.839993	12	27243968	27325959	1	5.62743	-0.462078	0.644234	ENSG00000211455.8
ZNF124	-0.0150965	0.840039	1	247121975	247172020	-1	3.26297	-0.461532	0.644625	ENSG00000196418.13
PPP1R12A-AS1	0.0346189	0.840039	12	79934901	79942712	1	-0.884095	0.461308	0.644786	ENSG00000257557.2
MAPK10	-0.0477024	0.840039	4	85990007	86594625	-1	-1.20258	-0.461612	0.644568	ENSG00000109339.24
SLC1A4	0.0334453	0.840039	2	64988477	65023865	1	3.28652	0.461498	0.644649	ENSG00000115902.11
FBXL19	0.0133827	0.840039	16	30923055	30948783	1	3.77606	0.461656	0.644536	ENSG00000099364.18
ATN1	-0.0146086	0.840039	12	6924463	6942321	1	4.19137	-0.461588	0.644585	ENSG00000111676.15
LINC02207	0.0518058	0.840039	15	93835490	93878822	1	0.68456	0.46193	0.64434	ENSG00000258476.7
PDE6B	0.0183442	0.840039	4	625573	670782	1	2.44533	0.461265	0.644817	ENSG00000133256.13
ENPP5	0.0297912	0.840039	6	46159185	46170980	-1	0.986823	0.461574	0.644595	ENSG00000112796.10
RNF113A	0.0167245	0.840039	X	119870475	119871733	-1	4.18775	0.461241	0.644834	ENSG00000125352.6
ARFIP2	0.0103476	0.840039	11	6474683	6481479	-1	4.58087	0.461386	0.64473	ENSG00000132254.13
ZNF555	0.0147848	0.840125	19	2841437	2860471	1	2.52425	0.461078	0.644951	ENSG00000186300.12
ENSG00000288752	0.0337266	0.840189	8	98045656	98047462	1	-0.444582	0.460937	0.645052	ENSG00000288752.1
LRIG2-DT	0.0357632	0.840193	1	113011687	113073113	-1	-1.30293	0.460575	0.645312	ENSG00000238198.2
ATP8B4	-0.0298676	0.840193	15	49858238	50182817	-1	3.36728	-0.460674	0.64524	ENSG00000104043.15
DAP3	0.00916713	0.840193	1	155687960	155739010	1	6.16601	0.460809	0.645143	ENSG00000132676.16
TPP1	0.0143154	0.840193	11	6612768	6619448	-1	7.67418	0.460633	0.64527	ENSG00000166340.18
ENSG00000268403	0.0242925	0.840193	11	9459556	9460702	-1	1.26019	0.46074	0.645193	ENSG00000268403.2
CFAP97D2	-0.0456929	0.840263	13	114154691	114223084	1	-0.720885	-0.460428	0.645416	ENSG00000283361.2
ENSG00000261211	-0.0591357	0.840314	6	6680309	6686948	-1	0.400171	-0.460302	0.645507	ENSG00000261211.2
LRRK1	-0.0218757	0.840362	15	100919327	101078257	1	4.44679	-0.460179	0.645595	ENSG00000154237.13
C21orf62	0.0330273	0.840365	21	32790673	32813743	-1	-0.846745	0.460105	0.645649	ENSG00000205929.11
RELL2	-0.0172774	0.84039	5	141636950	141641064	1	3.6725	-0.460007	0.645719	ENSG00000164620.9
PTP4A1	0.0286017	0.840522	6	63521746	63583588	1	5.91168	0.459721	0.645924	ENSG00000112245.13
CPT1A	0.0306392	0.840522	11	68754620	68844410	-1	5.5656	0.45973	0.645918	ENSG00000110090.13
RAE1	0.00840243	0.840522	20	57351223	57379211	1	5.12417	0.45965	0.645975	ENSG00000101146.13
NUDT16L2P	0.0355552	0.840572	3	131361845	131365122	1	1.67286	0.459453	0.646116	ENSG00000246082.3
KRI1	-0.0124953	0.840572	19	10553085	10566031	-1	5.89191	-0.459477	0.646099	ENSG00000129347.21
IGHV3-33	-0.060076	0.840647	14	106359793	106360324	-1	5.47778	-0.459263	0.646253	ENSG00000211955.2
MTF1	-0.0266146	0.840647	1	37809574	37859592	-1	5.33187	-0.459229	0.646276	ENSG00000188786.10
MCMBP	-0.014816	0.840841	10	119829404	119892556	-1	5.96222	-0.458951	0.646477	ENSG00000197771.13
ENSG00000231769	0.0434285	0.84088	6	46096004	46129857	-1	-1.31624	0.458836	0.646558	ENSG00000231769.4
PCDHGC3	-0.0572375	0.840892	5	141475947	141512977	1	-0.99943	-0.458753	0.646619	ENSG00000240184.7
MYO15A	0.0383373	0.84091	17	18108756	18179802	1	-1.37017	0.45859	0.646735	ENSG00000091536.20
COPS5	0.00766426	0.84091	8	67043079	67083783	-1	5.98109	0.458612	0.646719	ENSG00000121022.14
RRM2B	-0.0266351	0.841069	8	102204502	102238961	-1	5.41766	-0.458348	0.646909	ENSG00000048392.13
ARRDC2	0.0135956	0.841102	19	18001132	18014102	1	6.31042	0.458099	0.647088	ENSG00000105643.11
ENSG00000256950	0.0530751	0.841102	12	121888809	121921470	1	-1.00083	0.458216	0.647004	ENSG00000256950.2
MRPS5	0.00909011	0.841102	2	95085369	95149434	-1	5.33334	0.458167	0.647039	ENSG00000144029.12
PHF11	0.029745	0.841286	13	49495610	49528981	1	6.13511	0.457829	0.647282	ENSG00000136147.18
RAB23	-0.0249022	0.841314	6	57186992	57222307	-1	0.695612	-0.457712	0.647366	ENSG00000112210.12
TREX1	0.0420724	0.841314	3	48465811	48467645	1	3.99291	0.457656	0.647406	ENSG00000213689.14
INPP5D	0.0118396	0.841414	2	233059967	233207903	1	7.91716	0.457406	0.647585	ENSG00000168918.14
OSBPL8	-0.0294698	0.841414	12	76351797	76559809	-1	7.37671	-0.457442	0.64756	ENSG00000091039.17
ZNF879	0.0131381	0.841459	5	179023804	179035064	1	2.4699	0.457173	0.647753	ENSG00000234284.7
PEX7	-0.0187589	0.841459	6	136822564	136913934	1	1.14992	-0.457124	0.647788	ENSG00000112357.14
RANBP3-DT	0.0353318	0.841459	19	5978355	6020363	1	-1.12586	0.456928	0.647929	ENSG00000266983.2
STK3	0.0378505	0.841459	8	98371228	98942827	-1	2.44124	0.456961	0.647905	ENSG00000104375.17
PCED1A	0.0197837	0.841459	20	2835314	2841190	-1	5.10924	0.456968	0.6479	ENSG00000132635.17
ZNF106	-0.025244	0.841459	15	42412823	42491141	-1	6.95866	-0.457216	0.647722	ENSG00000103994.18
POMT2	-0.0139988	0.841925	14	77274956	77320883	-1	2.75185	-0.456253	0.648414	ENSG00000009830.13
ENSG00000288856	0.0420804	0.841925	X	40171996	40173069	1	-0.800782	0.456147	0.64849	ENSG00000288856.1
COPS4	0.0125702	0.841925	4	83034447	83075818	1	4.60388	0.456142	0.648493	ENSG00000138663.9
ENSG00000286546	-0.0322546	0.841925	20	15892355	15985876	-1	0.958031	-0.456234	0.648427	ENSG00000286546.1
POMC	-0.0462069	0.84196	2	25160853	25168903	-1	0.336058	-0.456033	0.648572	ENSG00000115138.11
TRIOBP	-0.0150923	0.842009	22	37697048	37776556	1	5.19668	-0.455909	0.648661	ENSG00000100106.22
SAFB2	-0.0135553	0.842119	19	5586999	5624046	-1	6.37493	-0.455536	0.648929	ENSG00000130254.12
ANTXR2	0.0217007	0.842119	4	79901146	80125454	-1	6.32265	0.455505	0.648951	ENSG00000163297.18
ZNF414	0.0247136	0.842119	19	8509678	8514167	-1	2.86162	0.455629	0.648862	ENSG00000133250.14
FAAP100	0.015367	0.842119	17	81539885	81553961	-1	4.725	0.45553	0.648933	ENSG00000185504.17
SGCE	0.0344749	0.842202	7	94524204	94656572	-1	0.344246	0.455344	0.649067	ENSG00000127990.19
ZNF512	-0.00895569	0.842216	2	27582969	27623217	1	5.88922	-0.455258	0.649129	ENSG00000243943.10
ENSG00000233175	0.0285227	0.842382	17	45238028	45241734	-1	1.57775	0.455008	0.649309	ENSG00000233175.2
RAB6A	0.00920857	0.842591	11	73675638	73761137	-1	6.44675	0.454641	0.649572	ENSG00000175582.20
ZBP1	0.057927	0.842591	20	57603846	57620576	-1	5.37341	0.454706	0.649526	ENSG00000124256.15
ENSG00000271551	-0.0362084	0.843069	6	156776360	156778422	-1	-1.33932	-0.453771	0.650198	ENSG00000271551.2
SLC35A5	0.0166007	0.843069	3	112561709	112585579	1	4.88452	0.454034	0.650009	ENSG00000138459.9
PYCR2	0.0118304	0.843069	1	225919877	225924340	-1	6.0964	0.453871	0.650126	ENSG00000143811.20
SLC38A10	0.0121538	0.843069	17	81244811	81295547	-1	6.47373	0.453837	0.65015	ENSG00000157637.13
ZMYND15	0.0442086	0.843069	17	4739833	4746119	1	0.510802	0.453974	0.650052	ENSG00000141497.14
PDCD1	0.0367372	0.843069	2	241849884	241858894	-1	1.59956	0.453699	0.65025	ENSG00000188389.11
MIER1	-0.0206003	0.843103	1	66924895	66988619	1	6.10375	-0.453566	0.650345	ENSG00000198160.15
PRKAG2	-0.0199821	0.843103	7	151556124	151877125	-1	5.08273	-0.45346	0.650422	ENSG00000106617.15
AGBL2	-0.0200915	0.843103	11	47659591	47715389	-1	1.84468	-0.453447	0.650431	ENSG00000165923.17
ENSG00000264112	0.019214	0.843175	17	57989039	57994850	-1	4.73288	0.453228	0.650589	ENSG00000264112.1
ENSG00000260274	0.0239838	0.843175	15	75368155	75369584	1	0.178392	0.453246	0.650576	ENSG00000260274.1
FTSJ3	-0.00869854	0.843191	17	63819433	63830012	-1	5.59438	-0.453012	0.650744	ENSG00000108592.17
MESD	0.0112829	0.843191	15	80946289	80989828	-1	5.18314	0.453009	0.650746	ENSG00000117899.11
PFDN6	0.0199357	0.843191	6	33289302	33298401	1	4.4306	0.452924	0.650808	ENSG00000204220.12
PCED1B	-0.0194873	0.843191	12	47079603	47236662	1	6.03411	-0.452936	0.650799	ENSG00000179715.13
ENSG00000269242	0.0832912	0.843418	19	12643831	12648397	-1	-0.322596	0.452609	0.651034	ENSG00000269242.1
ZNF747	0.0135578	0.843439	16	30530367	30535347	-1	3.29306	0.452493	0.651117	ENSG00000169955.8
ENSG00000288826	0.0305899	0.843439	1	100036632	100038042	-1	-0.478289	0.452443	0.651153	ENSG00000288826.1
INPPL1	0.0122939	0.843591	11	72223701	72239147	1	6.49916	0.452208	0.651323	ENSG00000165458.15
KLHDC3	0.014862	0.843614	6	43014103	43021298	1	5.82086	0.452112	0.651392	ENSG00000124702.19
RAB11FIP3	-0.0134511	0.843644	16	425649	523011	1	4.46147	-0.451807	0.651611	ENSG00000090565.17
PLEKHN1	-0.0412073	0.843644	1	966482	975865	1	-1.07155	-0.451952	0.651507	ENSG00000187583.11
GDPD5	0.0207517	0.843644	11	75434640	75525941	-1	4.05486	0.451793	0.651621	ENSG00000158555.15
GMDS-DT	-0.0143057	0.843644	6	2245718	2525976	1	2.31469	-0.451815	0.651606	ENSG00000250903.10
VANGL2	0.0283962	0.843675	1	160400564	160428670	1	0.075245	0.451689	0.651696	ENSG00000162738.6
FAM225A	-0.0824861	0.843896	9	113113042	113119928	1	0.682917	-0.45138	0.651919	ENSG00000231528.3
DPAGT1	-0.0101204	0.844111	11	119096025	119108331	-1	4.63934	-0.45072	0.652394	ENSG00000172269.20
C19orf54	0.0132414	0.844111	19	40740856	40751553	-1	3.31032	0.450769	0.652358	ENSG00000188493.15
OASL	0.0889709	0.844111	12	121017763	121039242	-1	4.67302	0.450817	0.652324	ENSG00000135114.13
GSPT2	0.0127754	0.844111	X	51743442	51746232	1	3.80241	0.450991	0.652199	ENSG00000189369.9
TMED10	-0.0124883	0.844111	14	75131469	75176612	-1	7.21945	-0.45084	0.652308	ENSG00000170348.9
CAND2	-0.0336987	0.844111	3	12796472	12871916	1	-0.394594	-0.450734	0.652384	ENSG00000144712.12
TVP23B	0.0125881	0.844162	17	18781111	18806714	1	4.66363	0.450594	0.652485	ENSG00000171928.14
GPR132	0.0108221	0.844162	14	105049395	105065445	-1	4.63411	0.450522	0.652537	ENSG00000183484.12
SOCS1	0.0499086	0.844244	16	11254417	11256204	-1	1.02882	0.450353	0.652659	ENSG00000185338.7
HDAC11	0.0175472	0.844244	3	13479724	13506424	1	1.48046	0.45029	0.652704	ENSG00000163517.15
BUB3	0.009091	0.84433	10	123154402	123170467	1	6.57384	0.449722	0.653113	ENSG00000154473.18
ATP13A2	0.0142434	0.84433	1	16985958	17011928	-1	4.71147	0.449941	0.652956	ENSG00000159363.19
NAA60	-0.0102139	0.84433	16	3443649	3486953	1	5.4701	-0.44963	0.653179	ENSG00000122390.19
FAM204A	0.00659279	0.84433	10	118297925	118342328	-1	5.00069	0.449626	0.653182	ENSG00000165669.14
LBR	0.0201494	0.84433	1	225401502	225428925	-1	7.8145	0.449853	0.653019	ENSG00000143815.15
ERRFI1	-0.0374414	0.84433	1	8004404	8026309	-1	-1.45397	-0.449813	0.653047	ENSG00000116285.13
SFPQ	-0.00834377	0.84433	1	35176378	35193145	-1	8.34181	-0.44985	0.653021	ENSG00000116560.11
OSBPL10	0.0233069	0.84433	3	31657912	32077580	-1	4.13509	0.449831	0.653034	ENSG00000144645.15
CREBZF	-0.0198028	0.844363	11	85657742	85682908	-1	6.69899	-0.449519	0.653259	ENSG00000137504.15
CD2BP2-DT	-0.0283943	0.844454	16	30354665	30357116	1	-0.29024	-0.44935	0.653381	ENSG00000260219.3
PABPC4	-0.00980662	0.844565	1	39560709	39576790	-1	6.5081	-0.44904	0.653605	ENSG00000090621.15
UTP14A	-0.0111127	0.844565	X	129906121	129929761	1	4.25469	-0.448913	0.653696	ENSG00000156697.13
IDH1	0.0162693	0.844565	2	208236229	208266074	-1	4.9017	0.448872	0.653725	ENSG00000138413.14
AARS2	-0.0101581	0.844565	6	44298731	44313347	-1	3.97091	-0.449008	0.653628	ENSG00000124608.5
KDM4A-AS1	-0.0333363	0.844565	1	43685123	43708138	-1	-1.0173	-0.44905	0.653597	ENSG00000236200.7
HSP90B1	0.0233927	0.844823	12	103930107	103953931	1	8.64619	0.4485	0.653994	ENSG00000166598.16
HBEGF	0.0331898	0.844823	5	140332843	140346603	-1	0.0387052	0.448453	0.654028	ENSG00000113070.8
UBA3	0.012612	0.844989	3	69054730	69080408	-1	6.10927	0.448203	0.654208	ENSG00000144744.17
APOO	0.0196635	0.845243	X	23833353	23907938	-1	1.49432	0.447859	0.654457	ENSG00000184831.14
LINC01260	0.0570495	0.845417	20	44656451	44663498	-1	0.134021	0.4476	0.654643	ENSG00000283440.1
TP53INP1	0.0228066	0.84543	8	94925972	94949378	-1	7.00764	0.447515	0.654705	ENSG00000164938.14
MTO1	-0.00945334	0.845451	6	73461578	73509236	1	4.96941	-0.44742	0.654773	ENSG00000135297.17
RBBP8	-0.0237384	0.845575	18	22798261	23026488	1	3.39375	-0.447215	0.654921	ENSG00000101773.19
FKBP15	-0.0203175	0.845776	9	113161006	113221458	-1	6.58971	-0.446928	0.655128	ENSG00000119321.10
ILDR2	-0.0358831	0.845881	1	166895711	166975540	-1	-0.959917	-0.446634	0.65534	ENSG00000143195.13
PPP1R10	0.0112964	0.845881	6	30600413	30618612	-1	5.90517	0.4466	0.655364	ENSG00000204569.10
P2RY8	-0.0122491	0.845881	X	1462581	1537185	-1	6.71697	-0.446632	0.655341	ENSG00000182162.11
C7orf25	0.0329748	0.845925	7	42909273	42912305	-1	1.70485	0.44647	0.655459	ENSG00000136197.14
MMAB	-0.0174602	0.845925	12	109553715	109573580	-1	2.71171	-0.446411	0.655501	ENSG00000139428.12
UPF1	-0.00980094	0.845985	19	18831959	18868230	1	6.79115	-0.446274	0.6556	ENSG00000005007.13
PROCA1	0.0186744	0.846335	17	28703197	28711888	-1	3.19128	0.4457	0.656014	ENSG00000167525.15
ENSG00000286724	0.0268211	0.846335	X	18984291	19060329	1	-0.114429	0.445612	0.656078	ENSG00000286724.1
ENSG00000287576	-0.0386165	0.846335	8	143541648	143545128	1	-1.39172	-0.44573	0.655993	ENSG00000287576.1
ENSG00000279227	-0.027904	0.846335	2	118014174	118015673	1	-0.341968	-0.445667	0.656038	ENSG00000279227.1
ENSG00000226281	-0.0389372	0.846356	6	6692741	6801171	-1	-0.25839	-0.445518	0.656145	ENSG00000226281.5
PPP6R2	0.0102971	0.846383	22	50343304	50445090	1	6.16628	0.445418	0.656218	ENSG00000100239.16
MEX3D	0.0258125	0.846675	19	1554672	1568325	-1	0.172282	0.444965	0.656545	ENSG00000181588.17
ENSG00000267002	-0.0189078	0.846675	17	43148368	43171037	-1	4.29327	-0.44496	0.656548	ENSG00000267002.4
ZNF660	-0.0245527	0.846755	3	44578223	44599694	1	0.696865	-0.444803	0.656662	ENSG00000144792.9
MICALL1	-0.0118163	0.84676	22	37905657	37942822	1	4.00278	-0.444726	0.656717	ENSG00000100139.14
PRPF19	-0.0146236	0.846803	11	60890547	60906585	-1	6.19172	-0.444608	0.656803	ENSG00000110107.9
PCOLCE	0.0251892	0.846808	7	100602363	100608175	1	1.29278	0.444531	0.656858	ENSG00000106333.13
RHEX	-0.041082	0.846933	1	206053173	206102449	1	-0.0941582	-0.444325	0.657007	ENSG00000263961.8
RMI1	-0.0204579	0.847073	9	83980798	84004074	1	3.70651	-0.444103	0.657167	ENSG00000178966.17
ZCCHC8	-0.00881868	0.847105	12	122471599	122501073	-1	5.29416	-0.443909	0.657308	ENSG00000033030.15
ACSL3	0.0203256	0.847105	2	222860942	222944639	1	5.16929	0.443854	0.657347	ENSG00000123983.15
CEP78	-0.0222033	0.847105	9	78236062	78279690	1	5.02638	-0.44394	0.657285	ENSG00000148019.14
MRPS18C	0.0149904	0.847162	4	83455932	83469735	1	4.13621	0.44365	0.657495	ENSG00000163319.11
CWC25	0.0116949	0.847162	17	38800441	38825355	-1	5.43947	0.443664	0.657484	ENSG00000273559.5
ATL1	-0.0151536	0.847399	14	50532509	50634017	1	1.53771	-0.443323	0.657731	ENSG00000198513.14
ZNF254	-0.0212239	0.847457	19	24033405	24129968	1	3.5784	-0.44319	0.657827	ENSG00000213096.11
IRF2	0.0244838	0.847684	4	184387729	184474550	-1	6.5876	0.442875	0.658055	ENSG00000168310.11
KIR2DL1	0.0497541	0.848091	19	54769793	54784322	1	0.108154	0.442366	0.658423	ENSG00000125498.20
LINC01679	0.0434582	0.848182	21	43358147	43362349	-1	-1.03624	0.442126	0.658596	ENSG00000237989.2
CMKLR1	-0.0358425	0.848182	12	108288044	108339317	-1	3.70096	-0.442124	0.658598	ENSG00000174600.14
UBTD2	0.0109712	0.848297	5	172209646	172283764	-1	3.4042	0.441913	0.65875	ENSG00000168246.6
HMGN4	0.010096	0.848297	6	26538366	26546933	1	6.5641	0.441857	0.658791	ENSG00000182952.5
CSNK1A1	0.0117208	0.848441	5	149492982	149551471	-1	6.96024	0.441441	0.659092	ENSG00000113712.19
PPME1	-0.00868441	0.848441	11	74171267	74254703	1	3.99996	-0.441273	0.659213	ENSG00000214517.10
SMIM11B	0.0597652	0.848441	21	7744951	7777853	1	2.70018	0.441318	0.659181	ENSG00000273590.5
LINC01012	-0.0199417	0.848441	6	27694027	27713706	1	0.484113	-0.441277	0.65921	ENSG00000281706.4
KNOP1	-0.0123929	0.848441	16	19701937	19718235	-1	3.44623	-0.441353	0.659155	ENSG00000103550.14
ZCCHC10	0.0111549	0.848441	5	132996985	133026604	-1	4.38056	0.441553	0.659011	ENSG00000155329.12
ENSG00000258302	-0.034257	0.848455	12	89561129	89594878	1	-1.03272	-0.440465	0.659798	ENSG00000258302.2
CRNKL1	-0.0107265	0.848455	20	20034368	20056046	-1	5.29055	-0.439828	0.660259	ENSG00000101343.15
ENSG00000229191	0.0326415	0.848455	1	201023949	201028792	1	-0.68817	0.440148	0.660027	ENSG00000229191.1
TRBV20-1	0.0229021	0.848455	7	142626649	142627399	1	4.53146	0.439972	0.660155	ENSG00000211747.3
GEMIN6	0.0122715	0.848455	2	38751534	38785002	1	3.51133	0.440319	0.659903	ENSG00000152147.11
ENSG00000260669	-0.0173745	0.848455	14	24209646	24215987	-1	2.30385	-0.439947	0.660173	ENSG00000260669.2
MZT1	0.0151383	0.848455	13	72708367	72727629	-1	3.40797	0.440102	0.66006	ENSG00000204899.6
OIP5	0.0488581	0.848455	15	41309273	41332591	-1	-0.72264	0.440159	0.66002	ENSG00000104147.9
KIR3DL2	-0.0447378	0.848455	19	54850443	54867207	1	0.187915	-0.440334	0.659893	ENSG00000240403.5
SPIRE1	-0.0257612	0.848455	18	12446512	12658107	-1	0.714075	-0.439905	0.660203	ENSG00000134278.16
RBFOX2	0.0389014	0.848455	22	35738736	36028824	-1	-1.1318	0.440292	0.659923	ENSG00000100320.23
MSTO1	0.0125985	0.848455	1	155610205	155614951	1	4.58346	0.439826	0.660261	ENSG00000125459.17
ENSG00000268279	0.0505799	0.848455	3	14135217	14148252	1	-0.946212	0.439912	0.660198	ENSG00000268279.4
P2RY6	0.0389909	0.848455	11	73264498	73305103	1	0.591128	0.439976	0.660151	ENSG00000171631.16
WDR90	-0.0175956	0.848455	16	649311	667833	1	2.59854	-0.440616	0.659689	ENSG00000161996.19
WDR76	-0.0219471	0.848455	15	43826980	43868412	1	3.00597	-0.440548	0.659738	ENSG00000092470.12
NKRF	-0.00959626	0.848455	X	119588337	119606443	-1	4.07614	-0.439863	0.660233	ENSG00000186416.18
ELP5	0.0156103	0.848455	17	7251416	7259940	1	4.47055	0.441049	0.659375	ENSG00000170291.16
C11orf1	-0.02129	0.848455	11	111878935	111885975	1	2.28558	-0.439976	0.660151	ENSG00000137720.8
GNB1L	0.0248702	0.848455	22	19783223	19854939	-1	1.94404	0.440059	0.660092	ENSG00000185838.14
GDPD1	-0.0174964	0.848475	17	59220467	59275970	1	1.24248	-0.439685	0.660363	ENSG00000153982.11
TRMT61B	-0.0117686	0.848475	2	28849821	28870309	-1	3.07279	-0.439661	0.66038	ENSG00000171103.11
ENSG00000279024	-0.0378068	0.84865	2	136230753	136233245	1	-1.09777	-0.43933	0.66062	ENSG00000279024.1
COMMD5	0.014681	0.84865	8	144841042	144853736	-1	3.67843	0.439393	0.660574	ENSG00000170619.10
HSD17B7P2	0.0178559	0.848896	10	38356380	38378505	1	2.08523	0.438792	0.661009	ENSG00000099251.14
ENSG00000266865	-0.0227219	0.848896	17	31008497	31093127	1	1.03839	-0.438779	0.661018	ENSG00000266865.7
IGKV2-30	0.0585017	0.848896	2	89244781	89245596	-1	5.31374	0.438779	0.661019	ENSG00000243238.1
MYO1B	0.0354835	0.848896	2	191245185	191425389	1	0.965969	0.438807	0.660998	ENSG00000128641.19
SLC35A4	-0.0138544	0.849034	5	140564446	140569100	1	5.71475	-0.438558	0.661178	ENSG00000176087.16
DNTT	-0.0450589	0.849159	10	96304409	96338564	1	-1.19162	-0.438209	0.661431	ENSG00000107447.8
MYH11	0.043936	0.849159	16	15703135	15857028	-1	-1.43147	0.43822	0.661423	ENSG00000133392.18
TF	0.0295554	0.849159	3	133746040	133796641	1	1.36186	0.438242	0.661407	ENSG00000091513.16
TENT5A	-0.0350546	0.849238	6	81491439	81752774	-1	4.92339	-0.437946	0.661622	ENSG00000112773.16
CEP83	-0.0150903	0.849238	12	94306449	94459988	-1	2.7788	-0.43791	0.661648	ENSG00000173588.16
MED6	-0.00923033	0.849238	14	70581257	70600690	-1	4.42492	-0.438037	0.661556	ENSG00000133997.12
MOSPD1	-0.0130918	0.849302	X	134887632	134915257	-1	2.69905	-0.437408	0.662011	ENSG00000101928.13
PCLAF	0.0523397	0.849302	15	64364304	64387687	-1	1.92587	0.437557	0.661903	ENSG00000166803.14
PEA15	0.0154516	0.849302	1	160205380	160215376	1	5.70757	0.437516	0.661933	ENSG00000162734.13
GLS2	0.0395481	0.849302	12	56470944	56488414	-1	-0.966954	0.437443	0.661986	ENSG00000135423.13
ENSG00000280079	-0.0276417	0.849302	19	20220597	20222186	-1	-0.00893169	-0.437436	0.661991	ENSG00000280079.1
CKAP2L	-0.0535353	0.849302	2	112736349	112764664	-1	0.0796599	-0.437196	0.662165	ENSG00000169607.13
MAT2B	-0.0117998	0.849302	5	163503114	163519354	1	7.42339	-0.437666	0.661825	ENSG00000038274.17
ENSG00000258559	-0.0344365	0.849302	14	74289127	74294425	-1	1.46072	-0.437259	0.662119	ENSG00000258559.2
ENSG00000254783	-0.0327777	0.849302	11	86283927	86284668	1	-0.225211	-0.437251	0.662125	ENSG00000254783.1
RBM15B	-0.00919472	0.849497	3	51391285	51397908	1	5.521	-0.436485	0.662681	ENSG00000259956.2
NPDC1	0.0239182	0.849497	9	137039463	137046179	-1	3.60116	0.436491	0.662676	ENSG00000107281.10
ENSG00000288819	0.047838	0.849497	2	218368113	218368636	1	-0.687169	0.436503	0.662667	ENSG00000288819.1
RNF170	0.0102438	0.849497	8	42849637	42897290	-1	4.10767	0.436641	0.662567	ENSG00000120925.16
PIAS4	0.0119722	0.849497	19	4007736	4039386	1	4.03672	0.436842	0.662421	ENSG00000105229.7
SH3BP5-AS1	-0.0203412	0.849497	3	15254184	15264515	1	4.93877	-0.436672	0.662545	ENSG00000224660.2
TWF1	-0.0167933	0.849497	12	43793723	43806328	-1	4.61987	-0.436637	0.66257	ENSG00000151239.14
ENSG00000272501	-0.0182307	0.849517	6	31195200	31198037	-1	3.77104	-0.436331	0.662792	ENSG00000272501.1
ENSG00000273402	0.0364713	0.849517	8	237045	237669	1	-1.26897	0.43632	0.6628	ENSG00000273402.1
ROCK2	-0.0227392	0.84959	2	11179759	11348330	-1	4.74615	-0.436171	0.662908	ENSG00000134318.15
CANX	-0.0166822	0.849744	5	179678628	179731641	1	7.93183	-0.435933	0.66308	ENSG00000127022.16
APOBEC3D	-0.0186379	0.849832	22	39021113	39033277	1	4.20551	-0.435767	0.663201	ENSG00000243811.12
RASSF3	0.0193408	0.849891	12	64507001	64697564	1	7.49516	0.435631	0.663299	ENSG00000153179.13
NIPSNAP1	0.0130212	0.850095	22	29554808	29581327	-1	4.62691	0.434891	0.663836	ENSG00000184117.12
PLEKHA3	-0.0119015	0.850095	2	178480457	178516463	1	4.33691	-0.435038	0.66373	ENSG00000116095.11
NAB1	-0.020433	0.850095	2	190646746	190692766	1	4.90011	-0.435181	0.663626	ENSG00000138386.17
LINC02591	0.0485536	0.850095	1	143790010	143797108	1	-0.146247	0.43501	0.66375	ENSG00000263590.2
DGLUCY	0.0212712	0.850095	14	91060333	91225632	1	6.09319	0.434768	0.663925	ENSG00000133943.21
PRKAG2-AS1	0.0211115	0.850095	7	151877042	151879229	1	0.898992	0.434813	0.663893	ENSG00000239911.3
C5orf63	-0.0192953	0.850095	5	127045235	127073506	-1	2.62499	-0.434825	0.663884	ENSG00000164241.14
IL10RA	0.0104335	0.850095	11	117986370	118003037	1	7.63017	0.435243	0.663581	ENSG00000110324.11
PDE2A-AS2	0.0327903	0.850095	11	72584572	72587979	1	-0.646169	0.434841	0.663873	ENSG00000256633.1
ENSG00000273448	-0.0271762	0.850235	7	67333047	67334383	1	1.03831	-0.434473	0.664139	ENSG00000273448.1
RPL4	0.0198055	0.850235	15	66498015	66524532	-1	10.5307	0.434532	0.664097	ENSG00000174444.15
MOB4	0.00928565	0.850271	2	197515571	197553699	1	4.87869	0.43422	0.664323	ENSG00000115540.15
ENSG00000288817	-0.0326765	0.850271	X	12972878	12973566	-1	-0.657636	-0.43432	0.66425	ENSG00000288817.1
MSMO1	-0.0119484	0.850271	4	165327667	165343164	1	4.10738	-0.434243	0.664306	ENSG00000052802.13
SGSM2	-0.0142197	0.850509	17	2337498	2381058	1	6.07795	-0.433677	0.664717	ENSG00000141258.13
OAS2	-0.0592762	0.850509	12	112978395	113011723	1	7.52091	-0.433866	0.66458	ENSG00000111335.14
ENSG00000214265	0.0711067	0.850509	15	24955034	25000276	1	-1.12539	0.433583	0.664786	ENSG00000214265.11
KBTBD8	-0.0186349	0.850509	3	66998307	67011210	1	4.08775	-0.433706	0.664696	ENSG00000163376.11
RAP2C	-0.018101	0.850509	X	132203024	132219480	-1	5.96231	-0.433534	0.664821	ENSG00000123728.10
CDKN2A	0.0311279	0.850509	9	21967752	21995301	-1	-0.51996	0.433747	0.664667	ENSG00000147889.18
TYMP	0.0477342	0.850515	22	50525752	50530032	-1	7.39017	0.433457	0.664877	ENSG00000025708.14
RECQL5	0.0100726	0.850535	17	75626845	75667189	-1	4.59494	0.433363	0.664945	ENSG00000108469.15
LEPROT	0.0154358	0.850567	1	65420587	65436007	1	5.48877	0.433258	0.665021	ENSG00000213625.9
ENSG00000286088	-0.102021	0.850644	10	122832167	122879583	-1	-1.00824	-0.433103	0.665134	ENSG00000286088.1
ENSG00000249790	0.0500099	0.850749	12	8788253	8795789	1	5.80678	0.432667	0.66545	ENSG00000249790.3
FKBPL	-0.0202868	0.850749	6	32128707	32130288	-1	1.57206	-0.432723	0.66541	ENSG00000204315.4
RPP30	0.00805602	0.850749	10	90871952	90908553	1	4.1427	0.432735	0.665401	ENSG00000148688.14
SLC3A2	0.015953	0.850749	11	62856004	62888880	1	5.40432	0.432631	0.665476	ENSG00000168003.18
ATPSCKMT	-0.01112	0.850749	5	10225507	10249897	-1	2.71805	-0.432725	0.665408	ENSG00000150756.14
ABCB8	-0.0114931	0.850877	7	151028422	151047782	1	4.70175	-0.432422	0.665628	ENSG00000197150.13
ZFP69	0.0109324	0.850884	1	40477290	40496343	1	2.42415	0.432271	0.665738	ENSG00000187815.10
NPAS2	-0.0266555	0.850884	2	100820139	100996829	1	2.14123	-0.432329	0.665696	ENSG00000170485.17
RBM39	0.0114555	0.85095	20	35701347	35742312	-1	8.63845	0.432129	0.665841	ENSG00000131051.24
PACS1	-0.0116833	0.851006	11	66070272	66244744	1	7.28145	-0.431997	0.665937	ENSG00000175115.13
HPRT1	0.0137147	0.851104	X	134460165	134520513	1	4.16464	0.431749	0.666117	ENSG00000165704.15
GPR18	0.0155815	0.851104	13	99254732	99261744	-1	4.88069	0.43178	0.666094	ENSG00000125245.14
RNF32-AS1	-0.0271263	0.851141	7	156654185	156659582	-1	-0.0281113	-0.431637	0.666198	ENSG00000224903.2
TM7SF2	0.0221554	0.851154	11	65111845	65116384	1	2.59613	0.431496	0.666301	ENSG00000149809.17
SRSF8	0.0128853	0.851154	11	95066919	95071225	1	5.81608	0.43148	0.666312	ENSG00000263465.5
LONRF1	0.0158247	0.851259	8	12721906	12756073	-1	3.68821	0.431294	0.666447	ENSG00000154359.13
LINC00877	-0.0298506	0.851301	3	71943592	72279503	-1	3.56251	-0.431178	0.666532	ENSG00000241163.9
QRICH2	-0.0199815	0.851409	17	76274049	76308276	-1	1.55233	-0.430817	0.666794	ENSG00000129646.16
FAM72D	0.053864	0.851409	1	145095974	145112696	1	0.0881414	0.430866	0.666758	ENSG00000215784.6
SPATA5L1	-0.0111652	0.851409	15	45402336	45421415	1	3.0075	-0.430789	0.666814	ENSG00000171763.20
E2F3	-0.0203152	0.851409	6	20401879	20493714	1	5.15581	-0.430776	0.666824	ENSG00000112242.16
POGLUT3	-0.0182536	0.851496	11	108472112	108498384	-1	3.22638	-0.430512	0.667016	ENSG00000178202.13
CHI3L1	-0.0667986	0.851496	1	203178931	203186704	-1	6.13398	-0.430395	0.667101	ENSG00000133048.13
ENSG00000235007	0.093119	0.851496	9	129139413	129260575	1	-0.606516	0.430508	0.667018	ENSG00000235007.3
DIP2C	-0.0207163	0.851496	10	274190	689668	-1	2.01855	-0.430409	0.667091	ENSG00000151240.17
SPPL2A	-0.0171149	0.851654	15	50702266	50765709	-1	5.80773	-0.43001	0.667381	ENSG00000138600.10
ENSG00000287275	-0.0326211	0.851654	19	9435590	9462529	1	-0.682862	-0.430018	0.667375	ENSG00000287275.2
SLC6A4	0.0346911	0.851654	17	30194319	30236002	-1	-0.44193	0.430124	0.667298	ENSG00000108576.10
PDGFA	0.0328682	0.851719	7	497258	520296	-1	-0.208133	0.429868	0.667484	ENSG00000197461.13
NFATC4	0.04169	0.851837	14	24365673	24379604	1	0.288359	0.429669	0.667629	ENSG00000100968.14
AEBP1	0.0199795	0.851837	7	44104345	44114562	1	4.68881	0.429547	0.667717	ENSG00000106624.11
KBTBD4	-0.0080433	0.851837	11	47572197	47578976	-1	4.05117	-0.429499	0.667752	ENSG00000123444.14
ENSG00000288887	0.0258156	0.851837	6	24936061	24950491	1	1.71522	0.429455	0.667784	ENSG00000288887.1
ENSG00000283312	0.0430015	0.851868	2	231493708	231495299	-1	-1.30723	0.429255	0.66793	ENSG00000283312.1
TRAV9-2	-0.02279	0.851868	14	21941128	21941657	1	3.06753	-0.429335	0.667872	ENSG00000211793.2
ENSG00000283907	0.0535256	0.851868	19	35557956	35581954	1	7.81888	0.429207	0.667965	ENSG00000283907.1
KRT2	-0.0405655	0.852146	12	52644558	52652211	-1	-0.878861	-0.428836	0.668234	ENSG00000172867.4
MCM10	-0.0586805	0.852247	10	13161558	13211110	1	0.471779	-0.428656	0.668365	ENSG00000065328.17
ZNF408	0.0146607	0.852293	11	46701030	46705912	1	3.12182	0.428534	0.668454	ENSG00000175213.3
USP44	-0.0230094	0.852408	12	95516560	95551476	-1	2.04321	-0.428267	0.668648	ENSG00000136014.12
ALG1	0.0132467	0.852408	16	5033702	5087379	1	3.68689	0.42833	0.668602	ENSG00000033011.14
FAM13A-AS1	0.0231501	0.852595	4	88709298	88730103	1	5.81311	0.427994	0.668847	ENSG00000248019.3
CDK2	0.0117835	0.852656	12	55966781	55972789	1	4.34618	0.427786	0.668998	ENSG00000123374.11
MFSD3	0.026587	0.852656	8	144509070	144511213	1	1.55725	0.427784	0.668999	ENSG00000167700.9
ZNF275	-0.0125249	0.852753	X	153334147	153360110	1	4.85155	-0.427465	0.669232	ENSG00000063587.15
ERMN	-0.0187493	0.852753	2	157318631	157327713	-1	3.80794	-0.42758	0.669148	ENSG00000136541.15
PSMC4	0.0135339	0.852753	19	39971165	39981764	1	5.35644	0.427527	0.669186	ENSG00000013275.8
PSMC3	0.0170142	0.852808	11	47418769	47426473	-1	5.31699	0.427335	0.669326	ENSG00000165916.9
RPS6KL1	-0.0262257	0.852924	14	74903951	74923302	-1	0.0565258	-0.427067	0.669521	ENSG00000198208.12
ENSG00000271936	-0.0317685	0.852924	2	24825610	24826717	1	-1.0465	-0.427066	0.669522	ENSG00000271936.1
GATM	0.0261524	0.852988	15	45361124	45402327	-1	1.79394	0.426728	0.669768	ENSG00000171766.17
ENSG00000277283	0.0193092	0.852988	12	120116907	120119000	1	1.29572	0.426913	0.669633	ENSG00000277283.1
FRRS1	0.0261517	0.852988	1	99703970	99766635	-1	2.29419	0.42671	0.669781	ENSG00000156869.14
ISG20L2	-0.00839105	0.852988	1	156721891	156728766	-1	5.14862	-0.426853	0.669677	ENSG00000143319.17
TIPARP	-0.0189887	0.853113	3	156673235	156706770	1	4.87787	-0.426504	0.669931	ENSG00000163659.13
RPL4P1	0.0256791	0.853321	14	21750269	21751546	1	0.00143809	0.426209	0.670146	ENSG00000240954.1
ZNF575	0.0237936	0.853433	19	43525497	43536130	1	0.59598	0.425945	0.670338	ENSG00000176472.11
MTMR1	-0.0108429	0.853433	X	150692971	150765108	1	5.87587	-0.425971	0.67032	ENSG00000063601.17
XRCC1	0.0120625	0.853518	19	43543311	43580473	-1	4.62299	0.425782	0.670457	ENSG00000073050.12
WDTC1	0.0148592	0.853521	1	27234632	27308636	1	6.34269	0.425635	0.670564	ENSG00000142784.16
DERL1	-0.00983214	0.853521	8	123013170	123042302	-1	5.99191	-0.425649	0.670554	ENSG00000136986.10
LINC01036	-0.0331042	0.853581	1	187070700	187687674	1	-1.0031	-0.425207	0.670875	ENSG00000230426.5
CCDC102B	-0.0185613	0.853581	18	68715209	69055189	1	0.844342	-0.425327	0.670788	ENSG00000150636.17
ENSG00000232855	-0.0329695	0.853581	21	28328738	28674848	-1	-0.23153	-0.425305	0.670804	ENSG00000232855.7
ENSG00000286885	0.0247777	0.853581	6	17586899	17600262	-1	1.20558	0.425381	0.670749	ENSG00000286885.2
NRCAM	-0.0417317	0.853581	7	108147623	108456717	-1	1.83437	-0.425231	0.670858	ENSG00000091129.22
RFC3	-0.0178046	0.853581	13	33818069	33966558	1	2.76315	-0.42514	0.670924	ENSG00000133119.13
ZNF155	-0.0138113	0.853588	19	43967862	43998326	1	3.03243	-0.425061	0.670982	ENSG00000204920.11
MFGE8	-0.0200157	0.853671	15	88898683	88913381	-1	4.2052	-0.4249	0.671099	ENSG00000140545.15
MORC3	-0.0251207	0.853686	21	36320189	36386148	1	6.50726	-0.424754	0.671205	ENSG00000159256.13
CABP4	-0.0220855	0.853686	11	67452406	67461752	1	1.07481	-0.424409	0.671457	ENSG00000175544.14
MTSS1	-0.0178465	0.853686	8	124550784	124728473	-1	6.30941	-0.424311	0.671528	ENSG00000170873.19
SEPTIN4	0.0814971	0.853686	17	58520250	58544368	-1	0.59038	0.424554	0.671351	ENSG00000108387.16
MCOLN2	-0.0229391	0.853686	1	84925583	84997113	-1	2.72824	-0.424378	0.671479	ENSG00000153898.13
CCL3	0.0332201	0.853686	17	36088256	36090169	-1	0.72164	0.424565	0.671344	ENSG00000277632.2
ENSG00000280077	0.0174594	0.853686	9	41012231	41014133	1	4.01831	0.42454	0.671361	ENSG00000280077.1
PIGN	-0.0133447	0.853686	18	61905255	62187118	-1	4.10243	-0.42434	0.671507	ENSG00000197563.11
FAM222B	-0.00974468	0.853711	17	28755980	28855232	-1	3.74415	-0.424211	0.671601	ENSG00000173065.14
POLR1H	-0.0185249	0.853711	6	30058899	30064909	1	4.38168	-0.424141	0.671652	ENSG00000066379.15
ZDHHC13	0.0104052	0.853833	11	19117099	19176422	1	3.90194	0.423938	0.6718	ENSG00000177054.14
MOB3B	-0.0199342	0.853913	9	27325209	27529814	-1	3.38991	-0.423709	0.671967	ENSG00000120162.10
ENSG00000170161	0.0295582	0.853913	9	62897368	62900104	1	0.281457	0.42376	0.67193	ENSG00000170161.7
ENSG00000275454	-0.0293929	0.853917	15	75639760	75640976	1	-0.516636	-0.42315	0.672374	ENSG00000275454.1
CRELD1	0.0130263	0.853917	3	9933793	9945413	1	4.82051	0.423561	0.672075	ENSG00000163703.20
WDR37	-0.00853638	0.853917	10	1049538	1132384	1	5.78668	-0.422989	0.672492	ENSG00000047056.17
CDC42EP3	0.0274025	0.853917	2	37641882	37738468	-1	6.54891	0.423054	0.672445	ENSG00000163171.8
LINC00887	-0.03178	0.853917	3	194296191	194322871	-1	-1.1391	-0.423036	0.672458	ENSG00000214145.8
ENSG00000271943	-0.0329772	0.853917	3	27632942	27639111	1	-0.769733	-0.423109	0.672405	ENSG00000271943.3
PSPH	0.0163192	0.853917	7	56011051	56051604	-1	1.79495	0.423292	0.672271	ENSG00000146733.14
DENND6B	-0.01769	0.853917	22	50309030	50327012	-1	2.61198	-0.423278	0.672281	ENSG00000205593.12
MIR4432HG	-0.0301109	0.853917	2	60336446	60439828	-1	1.90201	-0.423497	0.672121	ENSG00000228590.3
EDAR	-0.0230837	0.853917	2	108894471	108989372	-1	3.23133	-0.423371	0.672213	ENSG00000135960.10
ZNF385C	-0.0345611	0.853959	17	42025576	42098479	-1	-1.39932	-0.422871	0.672578	ENSG00000187595.17
ENSG00000232811	0.0312672	0.854115	1	110943467	110952848	1	-0.852753	0.422632	0.672752	ENSG00000232811.1
PDZD8	-0.022331	0.854311	10	117277274	117375440	-1	4.78742	-0.422349	0.672959	ENSG00000165650.12
RING1	0.0129019	0.854773	6	33208500	33212722	1	5.17523	0.421635	0.67348	ENSG00000204227.5
PIGV	0.00795669	0.854773	1	26787054	26800659	1	3.7194	0.421748	0.673397	ENSG00000060642.12
MAGOH	0.0129146	0.854773	1	53226900	53238518	-1	4.93054	0.421675	0.67345	ENSG00000162385.11
MAP2K7	0.00934694	0.855042	19	7903843	7914478	1	5.33585	0.421236	0.67377	ENSG00000076984.18
ENSG00000228037	0.0277917	0.855042	1	2581560	2584533	1	0.345676	0.421201	0.673796	ENSG00000228037.1
ENSG00000234062	-0.0243627	0.855239	X	136909369	137069407	1	0.125559	-0.420916	0.674004	ENSG00000234062.9
NSMAF	-0.00983903	0.855241	8	58583508	58659853	-1	5.66926	-0.420398	0.674382	ENSG00000035681.9
EIF2AK2	-0.0564732	0.855241	2	37099210	37157522	-1	6.6945	-0.420189	0.674535	ENSG00000055332.19
TRIM69	0.0284246	0.855241	15	44728988	44767829	1	5.60514	0.42039	0.674388	ENSG00000185880.13
AP3D1	-0.00764739	0.855241	19	2100988	2164468	-1	6.42402	-0.420292	0.67446	ENSG00000065000.19
POGLUT1	-0.0110132	0.855241	3	119468963	119494708	1	4.89551	-0.420128	0.67458	ENSG00000163389.12
CFL1P1	0.0376278	0.855241	10	87817928	87845612	1	-1.38755	0.420652	0.674197	ENSG00000223820.5
PSMD3	-0.0122267	0.855241	17	39980807	39997959	1	5.5091	-0.420572	0.674255	ENSG00000108344.15
PRRT2	-0.0319204	0.855241	16	29811382	29815892	1	0.0915529	-0.420193	0.674531	ENSG00000167371.21
RABIF	-0.00766755	0.855241	1	202878282	202889149	-1	4.1114	-0.420475	0.674326	ENSG00000183155.5
RN7SL832P	-0.0363729	0.855241	2	10690344	10692099	1	-1.44311	-0.420683	0.674174	ENSG00000243819.4
B4GAT1	0.0203682	0.855241	11	66345374	66347629	-1	1.72839	0.420542	0.674277	ENSG00000174684.7
NSUN2	-0.00881102	0.855265	5	6599239	6633291	-1	6.19411	-0.420029	0.674651	ENSG00000037474.15
MELTF	0.0248097	0.85535	3	196980590	197029817	-1	-0.636662	0.419798	0.67482	ENSG00000163975.13
A2M-AS1	-0.0301535	0.85535	12	9065163	9068689	1	-0.249606	-0.419766	0.674843	ENSG00000245105.4
NPC1	-0.0147905	0.85535	18	23506184	23586506	-1	4.87522	-0.419723	0.674875	ENSG00000141458.13
ANXA6	-0.0147164	0.855354	5	151100706	151157785	-1	8.43422	-0.419647	0.674931	ENSG00000197043.14
B3GNT2	-0.0162349	0.85546	2	62196115	62224731	1	4.89064	-0.419461	0.675066	ENSG00000170340.11
MIR29B2CHG	-0.0288731	0.855741	1	207801518	207879115	-1	5.09008	-0.419086	0.67534	ENSG00000203709.12
ATP11B	-0.0235558	0.855776	3	182793503	182921629	1	6.95012	-0.418977	0.67542	ENSG00000058063.16
NRF1	-0.00748195	0.855864	7	129611720	129757082	1	4.62485	-0.41881	0.675542	ENSG00000106459.15
KIF9-AS1	0.0151019	0.855949	3	47164186	47246601	1	0.761468	0.418504	0.675765	ENSG00000227398.5
ZNRF3	-0.033894	0.855949	22	28883572	29057488	1	-0.818821	-0.418448	0.675806	ENSG00000183579.16
GPN3	0.0126199	0.855949	12	110452486	110469268	-1	3.39629	0.418598	0.675697	ENSG00000111231.9
SLAMF7	-0.0333811	0.855949	1	160739057	160754821	1	5.7351	-0.418431	0.675818	ENSG00000026751.17
RPL22	0.0183067	0.856016	1	6185020	6209389	-1	9.30893	0.418282	0.675927	ENSG00000116251.11
CASP5	0.0800869	0.856016	11	104994235	105023168	-1	1.79157	0.418073	0.67608	ENSG00000137757.11
SEMA6C	-0.0213829	0.856016	1	151131685	151146631	-1	1.26805	-0.418098	0.676061	ENSG00000143434.17
COL7A1	0.0286484	0.856016	3	48564073	48595329	-1	0.864801	0.41814	0.676031	ENSG00000114270.18
CBWD2	-0.0197355	0.856149	2	113437691	113496204	1	5.26058	-0.417857	0.676238	ENSG00000136682.16
EZR	-0.00926042	0.856178	6	158765741	158819368	-1	7.48389	-0.417486	0.676509	ENSG00000092820.19
ENSG00000275964	0.0373237	0.856178	13	19863858	19865048	1	-1.07741	0.417517	0.676486	ENSG00000275964.1
FBXL16	-0.0247422	0.856178	16	692498	705808	-1	2.22223	-0.417643	0.676394	ENSG00000127585.12
CMTR2	-0.0173732	0.856178	16	71281389	71289715	-1	5.37355	-0.417673	0.676372	ENSG00000180917.18
THAP8	0.0180194	0.856178	19	36034984	36054739	-1	1.28348	0.417469	0.676522	ENSG00000161277.11
ENSG00000288983	-0.0322138	0.856596	16	30634528	30635572	1	-1.06387	-0.416944	0.676905	ENSG00000288983.1
MPV17	0.0092714	0.856688	2	27309492	27325680	-1	4.96134	0.416702	0.677082	ENSG00000115204.15
SLC9A7P1	-0.039798	0.856688	12	98453835	98457145	-1	0.658668	-0.416721	0.677068	ENSG00000227825.4
UNC45B	0.0359436	0.856721	17	35147817	35189345	1	-0.952979	0.416523	0.677213	ENSG00000141161.12
AHI1	0.0230554	0.856721	6	135283407	135498434	-1	2.60761	0.416528	0.677209	ENSG00000135541.22
RIPK1	-0.0137097	0.856799	6	3063824	3115187	1	5.77589	-0.416281	0.67739	ENSG00000137275.16
FDXR	0.0180409	0.856799	17	74862497	74873031	-1	1.87946	0.416225	0.677431	ENSG00000161513.12
MAD2L1	-0.0255113	0.856799	4	120055623	120066858	-1	2.5795	-0.416287	0.677385	ENSG00000164109.14
NXF1	-0.0119166	0.856825	11	62792123	62806302	-1	7.4989	-0.415981	0.677609	ENSG00000162231.14
UQCC1	-0.00910615	0.856825	20	35302566	35412031	-1	5.09685	-0.41604	0.677566	ENSG00000101019.22
ARHGAP11A	-0.0316151	0.856825	15	32615144	32639941	1	2.53547	-0.416038	0.677568	ENSG00000198826.11
SREBF1	-0.0127499	0.856828	17	17810399	17837002	-1	5.53467	-0.415907	0.677663	ENSG00000072310.18
KLRK1	0.0220459	0.856911	12	10372353	10391874	-1	6.94152	0.415719	0.677801	ENSG00000213809.9
REEP4	0.0172499	0.856911	8	22138020	22141951	-1	3.91147	0.415576	0.677905	ENSG00000168476.12
KRBA1	-0.0137425	0.856911	7	149714781	149734575	1	2.52581	-0.415592	0.677894	ENSG00000133619.18
ENSG00000289334	0.0268547	0.856911	8	30094324	30095370	-1	0.0706181	0.415531	0.677938	ENSG00000289334.1
ENSG00000285851	0.03793	0.857003	1	84498350	84556688	-1	1.87976	0.415359	0.678064	ENSG00000285851.1
HSD17B4	-0.0105591	0.857124	5	119452465	119637199	1	6.14066	-0.415062	0.678282	ENSG00000133835.18
PSMD14	0.0147182	0.857124	2	161308425	161411717	1	4.41765	0.415013	0.678317	ENSG00000115233.12
PLB1	0.0435524	0.857124	2	28457145	28644142	1	3.82569	0.415103	0.678251	ENSG00000163803.13
C5orf15	0.0113223	0.857127	5	133955510	133968674	-1	5.35691	0.414939	0.678371	ENSG00000113583.8
RAB12	0.0129024	0.857229	18	8609437	8639383	1	4.4754	0.414757	0.678504	ENSG00000206418.5
UXS1	0.0107291	0.857298	2	106093308	106194301	-1	5.37593	0.41461	0.678612	ENSG00000115652.15
INTS10	-0.00633093	0.857318	8	19817391	19852083	1	5.40788	-0.414518	0.678679	ENSG00000104613.12
ALDH1L2	0.051612	0.857331	12	105019784	105107643	-1	-0.715317	0.414432	0.678742	ENSG00000136010.14
ZDHHC2	0.0173246	0.857407	8	17156482	17224799	1	4.98563	0.414278	0.678855	ENSG00000104219.13
B3GALT2	-0.050188	0.85757	1	193178730	193186613	-1	-1.21283	-0.41403	0.679036	ENSG00000162630.6
NACC2	0.0214236	0.8576	9	136006537	136095289	-1	5.10166	0.413868	0.679155	ENSG00000148411.8
SLC25A25-AS1	-0.0172199	0.8576	9	128108581	128118693	-1	4.78904	-0.413855	0.679165	ENSG00000234771.3
CHMP1B	0.01291	0.857798	18	11851413	11854444	1	6.54218	0.413568	0.679374	ENSG00000255112.3
TXLNA	-0.00681655	0.857823	1	32179675	32198285	1	6.00155	-0.413432	0.679474	ENSG00000084652.16
APEX2	0.0115108	0.857823	X	55000363	55009057	1	4.10999	0.413398	0.679499	ENSG00000169188.5
TNFRSF19	0.0346884	0.857958	13	23570370	23676104	1	-0.53277	0.413181	0.679658	ENSG00000127863.16
SPAST	-0.0146676	0.858007	2	32063556	32157637	1	5.09503	-0.413057	0.679749	ENSG00000021574.13
PSPC1	-0.00658955	0.858045	13	19674752	19783019	-1	5.11553	-0.412944	0.679831	ENSG00000121390.19
EIF3H	0.0128499	0.858048	8	116642130	116766925	-1	7.64369	0.412761	0.679965	ENSG00000147677.12
ENSG00000226824	0.0216118	0.858048	7	66654513	66685692	1	0.839727	0.412582	0.680096	ENSG00000226824.8
MRPL1	0.0147014	0.858048	4	77862830	77952785	1	3.60574	0.412652	0.680045	ENSG00000169288.18
C7orf31	-0.0111378	0.858048	7	25134692	25180356	-1	2.61808	-0.412587	0.680092	ENSG00000153790.12
SSX2IP	-0.0143552	0.858048	1	84643706	84690803	-1	3.83733	-0.412742	0.679979	ENSG00000117155.17
LINC00562	-0.0265841	0.858063	13	47930153	47932622	-1	-1.02055	-0.412495	0.68016	ENSG00000260388.2
TSPAN4	-0.0210337	0.858066	11	842812	867116	1	2.31797	-0.412109	0.680443	ENSG00000214063.12
USP4	-0.0110684	0.858066	3	49277144	49340712	-1	6.85718	-0.412319	0.680289	ENSG00000114316.13
ADRB2	0.0203648	0.858066	5	148826611	148828623	1	3.79115	0.412113	0.68044	ENSG00000169252.6
ZFAND1	0.00909133	0.858066	8	81701334	81732903	-1	4.55	0.412015	0.680512	ENSG00000104231.11
PLEKHF2	-0.0154089	0.858066	8	95133785	95156685	1	5.73041	-0.41199	0.68053	ENSG00000175895.4
CDKL5	-0.026299	0.858066	X	18425583	18653629	1	3.48823	-0.41241	0.680223	ENSG00000008086.13
GAS5-AS1	-0.0280079	0.858066	1	173862473	173863941	1	-1.15202	-0.41201	0.680515	ENSG00000270084.2
ADGRE1	0.0308944	0.858258	19	6887566	6940459	1	5.27788	0.411711	0.680734	ENSG00000174837.15
SPATA1	0.0389379	0.858268	1	84506300	84566194	1	-1.24833	0.411628	0.680795	ENSG00000122432.18
PHB	0.0165295	0.858584	17	49404052	49414901	-1	5.41893	0.411215	0.681098	ENSG00000167085.13
GTF2H5	0.0143219	0.858661	6	158168350	158199344	1	3.86767	0.41106	0.681211	ENSG00000272047.4
ENSG00000280198	-0.0255613	0.858756	17	18026072	18026771	-1	-0.437856	-0.410885	0.681339	ENSG00000280198.1
GNAO1	0.0295184	0.858973	16	56191390	56357444	1	-0.0220404	0.410561	0.681577	ENSG00000087258.16
ZNF576	-0.0114981	0.858973	19	43596392	43601157	1	2.51302	-0.410507	0.681617	ENSG00000124444.16
MIF4GD-DT	-0.0232404	0.85919	17	75271369	75273895	1	0.539424	-0.410058	0.681946	ENSG00000263843.1
CCDC65	0.0211698	0.85919	12	48904110	48931840	1	2.24044	0.410069	0.681937	ENSG00000139537.11
FBXL3	-0.0129556	0.85919	13	76992598	77027195	-1	6.37774	-0.410093	0.68192	ENSG00000005812.11
NAGLU	0.0139189	0.859363	17	42536241	42544449	1	3.4705	0.409727	0.682188	ENSG00000108784.10
CYCS	-0.0139748	0.859363	7	25118656	25125260	-1	5.91104	-0.409765	0.68216	ENSG00000172115.9
PTOV1-AS1	-0.0319294	0.859392	19	49838639	49851676	-1	-1.1865	-0.409481	0.682369	ENSG00000268006.1
CCDC9B	-0.0158117	0.859392	15	40331452	40340939	-1	2.48494	-0.409507	0.68235	ENSG00000188549.13
TRBV23-1	0.0243098	0.859392	7	142645961	142646467	1	1.34789	0.409547	0.68232	ENSG00000211749.1
ENTPD7	-0.0252477	0.859413	10	99659509	99711241	1	2.85517	-0.409387	0.682438	ENSG00000198018.7
DENR	-0.00714808	0.85956	12	122752824	122771064	1	5.982	-0.409156	0.682607	ENSG00000139726.11
ENSG00000205018	0.0296562	0.859621	16	88939789	88951524	1	0.0236881	0.409018	0.682708	ENSG00000205018.2
SH3TC1	-0.01377	0.859624	4	8182072	8241803	1	5.19719	-0.408943	0.682763	ENSG00000125089.18
KIF19	0.0551792	0.859725	17	74326210	74355820	1	-0.163806	0.408047	0.683421	ENSG00000196169.15
ENSG00000244701	0.0225557	0.859725	7	141652381	141656810	-1	1.73749	0.408742	0.682911	ENSG00000244701.1
ISCA2	0.0145755	0.859725	14	74493756	74497106	1	3.78048	0.408097	0.683384	ENSG00000165898.14
CEP162	-0.0151677	0.859725	6	84124241	84227643	-1	3.37666	-0.408147	0.683347	ENSG00000135315.12
ENSG00000289598	0.0365781	0.859725	14	106228735	106229454	1	-0.870069	0.408494	0.683092	ENSG00000289598.1
G0S2	0.0515253	0.859725	1	209675412	209676390	1	-0.287071	0.408206	0.683304	ENSG00000123689.6
OBSCN-AS1	0.0239896	0.859725	1	228203503	228213664	-1	0.893128	0.408284	0.683246	ENSG00000162913.10
ENSG00000243224	0.0261403	0.859725	3	52239258	52241097	1	-0.705118	0.408073	0.683402	ENSG00000243224.1
ENSG00000285693	0.0267854	0.859725	11	72793624	72814054	-1	1.61429	0.408083	0.683394	ENSG00000285693.1
RNF187	0.0164167	0.859725	1	228487382	228499899	1	5.12867	0.408117	0.683369	ENSG00000168159.15
CDK5R1	0.0198178	0.859725	17	32486993	32491253	1	3.74101	0.408359	0.683192	ENSG00000176749.9
FHIP2B	-0.0127365	0.859793	8	22089150	22104911	1	5.27335	-0.407828	0.683581	ENSG00000158863.22
FOLR3	-0.0544296	0.859793	11	72114869	72139892	1	3.07234	-0.407799	0.683602	ENSG00000110203.10
PLAC8	-0.0203056	0.859793	4	83090048	83137075	-1	7.18049	-0.407743	0.683643	ENSG00000145287.11
PCGF3	0.0163198	0.859793	4	705748	770640	1	6.05857	0.407687	0.683685	ENSG00000185619.18
ZNF268	-0.0119897	0.859874	12	133181409	133214832	1	3.96506	-0.407526	0.683802	ENSG00000090612.22
ENSG00000280149	-0.0250372	0.859944	7	149851572	149852170	1	-0.234968	-0.40738	0.68391	ENSG00000280149.1
COX11	-0.0106624	0.859986	17	54951902	54968703	-1	4.65017	-0.407262	0.683996	ENSG00000166260.13
URB1-AS1	0.0240586	0.860332	21	32393130	32393960	1	-0.200193	0.406816	0.684324	ENSG00000256073.3
NHSL2	0.0282428	0.860388	X	71910845	72161750	1	6.47389	0.406428	0.684608	ENSG00000204131.10
ENSG00000259953	-0.0136313	0.860388	9	112028570	112039143	-1	3.66571	-0.406662	0.684437	ENSG00000259953.2
MRPS23	0.0129745	0.860388	17	57834781	57850056	-1	4.44704	0.406561	0.684511	ENSG00000181610.13
ENSG00000237017	-0.032381	0.860388	19	54119511	54125343	-1	-0.838876	-0.406397	0.684632	ENSG00000237017.1
MAP3K2	-0.0238549	0.860388	2	127298668	127388465	-1	7.11216	-0.406381	0.684643	ENSG00000169967.17
ENSG00000238142	0.0218586	0.860388	1	16887577	16889725	-1	2.44749	0.406325	0.684684	ENSG00000238142.3
LIX1L	-0.0102915	0.860656	1	145933423	145958017	-1	5.67584	-0.405963	0.68495	ENSG00000271601.4
TRMT1L	-0.0134832	0.860676	1	185118101	185157072	-1	4.96536	-0.40587	0.685018	ENSG00000121486.12
ENSG00000240591	0.024628	0.860817	22	31452881	31464304	1	-0.416089	0.405645	0.685183	ENSG00000240591.2
EXOSC5	0.0161232	0.860821	19	41386371	41397362	-1	3.56457	0.405498	0.685292	ENSG00000077348.10
NEK2	-0.0477548	0.860821	1	211658657	211675630	-1	0.21859	-0.405541	0.68526	ENSG00000117650.13
TUBGCP2	-0.0076854	0.861075	10	133278635	133318823	-1	5.92227	-0.40508	0.685598	ENSG00000130640.15
INSIG2	-0.00942568	0.861075	2	118088452	118110997	1	4.57148	-0.405116	0.685572	ENSG00000125629.16
PPP4R3B-DT	0.0194418	0.861084	2	55617909	55618373	1	0.760308	0.404999	0.685658	ENSG00000272606.1
ETF1	-0.00808465	0.861173	5	138506095	138543236	-1	6.04407	-0.404759	0.685834	ENSG00000120705.13
KAT14	-0.010891	0.861173	20	18137228	18188387	1	4.23164	-0.404814	0.685794	ENSG00000149474.15
E4F1	0.0141077	0.86121	16	2223580	2235742	1	4.65592	0.404647	0.685917	ENSG00000167967.16
ZNF331	-0.0134806	0.861217	19	53519527	53580269	1	4.08888	-0.404567	0.685975	ENSG00000130844.19
ATP6V0A2	-0.0100882	0.861335	12	123712353	123761755	1	5.18078	-0.404268	0.686195	ENSG00000185344.15
ENSG00000266490	0.0288879	0.861335	17	30792372	30792833	1	-0.944527	0.404225	0.686227	ENSG00000266490.1
FAM184A	-0.0221691	0.861335	6	118959763	119149387	-1	1.3771	-0.404332	0.686148	ENSG00000111879.20
ANKH	-0.0154356	0.861341	5	14704800	14871778	-1	5.06676	-0.404146	0.686285	ENSG00000154122.14
KMT5C	0.0167748	0.861341	19	55339853	55348121	1	2.84127	0.403932	0.686442	ENSG00000133247.14
PRPF39	-0.0163943	0.861341	14	45084107	45116282	1	5.44108	-0.403998	0.686393	ENSG00000185246.18
LRRC28	0.00686056	0.861341	15	99251362	99390729	1	3.38585	0.40404	0.686363	ENSG00000168904.15
PPP1R9A	-0.0285882	0.861413	7	94907202	95296415	1	1.26535	-0.403783	0.686552	ENSG00000158528.12
ENSG00000267288	0.0333289	0.86142	17	45168800	45171584	-1	0.397931	0.403497	0.686762	ENSG00000267288.2
ENSG00000259994	0.0158862	0.86142	10	30302826	30306066	-1	1.2815	0.403488	0.686768	ENSG00000259994.1
DYNLL2	-0.0106258	0.86142	17	58083419	58095542	1	6.89875	-0.403541	0.686729	ENSG00000264364.3
NARS2	-0.0120536	0.86142	11	78435968	78574874	-1	3.26467	-0.403623	0.686669	ENSG00000137513.10
PUS1	0.0138171	0.861422	12	131929200	131945896	1	4.34252	0.403415	0.686822	ENSG00000177192.14
RTN4IP1	0.0134925	0.861485	6	106570771	106629498	-1	2.32602	0.403274	0.686925	ENSG00000130347.13
HMGB1P6	0.0185625	0.861549	15	71164770	71165415	-1	4.02976	0.403134	0.687028	ENSG00000259781.1
INTS12	0.0101871	0.861583	4	105682627	105895986	-1	3.65323	0.402667	0.687372	ENSG00000138785.16
ZNF362	0.0119808	0.861583	1	33256492	33300719	1	4.18192	0.402729	0.687326	ENSG00000160094.15
UGDH	0.0141987	0.861583	4	39498755	39528311	-1	3.3963	0.40269	0.687355	ENSG00000109814.12
N4BP1	0.0241521	0.861583	16	48538726	48620148	-1	6.61607	0.402781	0.687288	ENSG00000102921.8
C11orf58	-0.0072976	0.861583	11	16613132	16758340	1	6.9671	-0.402827	0.687254	ENSG00000110696.10
DRG2	-0.0100205	0.861583	17	18087892	18107970	1	4.98652	-0.402834	0.687249	ENSG00000108591.10
ENSG00000272913	0.0218374	0.861866	2	95525109	95526702	-1	0.276324	0.402288	0.68765	ENSG00000272913.1
DLG5	0.0274942	0.86195	10	77790791	77926755	-1	1.8986	0.402055	0.687822	ENSG00000151208.17
MDM1	-0.0142338	0.86195	12	68272443	68332381	-1	4.63872	-0.402092	0.687795	ENSG00000111554.15
RELA	0.00991151	0.862262	11	65653599	65663090	-1	6.01031	0.401644	0.688124	ENSG00000173039.20
CD164	-0.0188059	0.862315	6	109366514	109382467	-1	8.02257	-0.401435	0.688278	ENSG00000135535.17
RBM18	-0.00850853	0.862315	9	122237622	122264840	-1	4.73451	-0.401404	0.688301	ENSG00000119446.14
ENSG00000229961	-0.0389656	0.862315	1	157171116	157191963	1	1.29792	-0.401372	0.688324	ENSG00000229961.3
CCDC59	0.00736983	0.862332	12	82223681	82358805	-1	4.37522	0.401101	0.688524	ENSG00000133773.12
ENSG00000288932	0.0440109	0.862332	2	64273709	64291656	1	1.5089	0.401134	0.688499	ENSG00000288932.1
GATD3B	0.0276407	0.862332	21	5079294	5128413	-1	5.08791	0.401118	0.688511	ENSG00000280071.4
SF3B2	-0.00856366	0.862332	11	66050729	66069308	1	7.3986	-0.401011	0.68859	ENSG00000087365.16
GSTK1	0.0130359	0.862332	7	143244093	143270854	1	7.23686	0.400996	0.688601	ENSG00000197448.14
ADAMTS7P4	-0.0251993	0.862343	15	85255369	85330334	-1	0.591282	-0.400912	0.688663	ENSG00000218052.6
LATS2	-0.023152	0.862368	13	20973036	21061586	-1	3.29467	-0.400813	0.688735	ENSG00000150457.9
MAN1A1	0.0282246	0.862403	6	119177205	119349761	-1	5.89837	0.400704	0.688816	ENSG00000111885.7
ENSG00000279118	-0.0311621	0.86247	5	126496279	126498604	1	-1.45262	-0.400559	0.688922	ENSG00000279118.1
ABCA6	-0.0356866	0.862571	17	69078702	69141895	-1	-1.35938	-0.400164	0.689213	ENSG00000154262.13
IGLV4-69	0.0601695	0.862571	22	22030934	22031472	1	4.14219	0.400305	0.689109	ENSG00000211637.2
PFDN1	0.013145	0.862571	5	140245035	140303113	-1	4.5075	0.399877	0.689424	ENSG00000113068.10
LCN12	0.0335209	0.862571	9	136949551	136955497	1	-0.753469	0.399893	0.689413	ENSG00000184925.12
SERPINB9P1	-0.0192879	0.862571	6	2851230	2881407	-1	4.60917	-0.399989	0.689342	ENSG00000230438.8
CEPT1	0.0135678	0.862571	1	111139627	111185104	1	5.70388	0.39998	0.689348	ENSG00000134255.15
GPCPD1	-0.0181643	0.862571	20	5544439	5611006	-1	7.26133	-0.399941	0.689377	ENSG00000125772.14
FZD5	0.0394108	0.862571	2	207762598	207769906	-1	-0.735134	0.400053	0.689295	ENSG00000163251.4
ILDR1	0.0328432	0.862582	3	121987323	122022247	-1	-0.973008	0.399793	0.689486	ENSG00000145103.15
ANKLE2	-0.0067036	0.862623	12	132725503	132761832	-1	6.09563	-0.399677	0.689572	ENSG00000176915.15
PSRC1	0.0218071	0.862911	1	109279556	109283186	-1	1.74541	0.399293	0.689854	ENSG00000134222.16
CPNE7	0.0407708	0.86304	16	89575758	89597246	1	-1.32292	0.399081	0.69001	ENSG00000178773.15
KLRD1	0.0306219	0.863078	12	10226058	10329608	1	5.89689	0.39891	0.690136	ENSG00000134539.17
ENSG00000259162	-0.0347083	0.863078	14	20437701	20443812	1	0.389948	-0.398896	0.690146	ENSG00000259162.2
CCNE2	-0.0408792	0.863085	8	94879770	94896678	-1	0.784185	-0.398817	0.690204	ENSG00000175305.18
NTMT1	0.0136646	0.863373	9	129608884	129636135	1	3.44761	0.398433	0.690487	ENSG00000148335.15
SMIM35	-0.0256699	0.863395	11	118003634	118088299	-1	0.618754	-0.398032	0.690783	ENSG00000255274.10
COQ4	0.0142733	0.863395	9	128322544	128334072	1	4.63605	0.39781	0.690946	ENSG00000167113.11
PRRG4	0.0384626	0.863395	11	32829927	32858120	1	4.048	0.397764	0.69098	ENSG00000135378.4
ADAMTSL4-AS2	-0.0521558	0.863395	1	150548562	150557724	-1	0.762422	-0.39802	0.690792	ENSG00000237781.3
DPP9	-0.00781666	0.863395	19	4675224	4724673	-1	5.4695	-0.398129	0.690711	ENSG00000142002.18
ZRANB1	-0.00972963	0.863395	10	124942123	124988189	1	5.45357	-0.397941	0.69085	ENSG00000019995.6
ENSG00000287707	-0.0337559	0.863395	3	51927071	51932483	-1	-1.40081	-0.39829	0.690592	ENSG00000287707.1
ABCA10	0.0289585	0.863395	17	69147214	69244846	-1	-0.274526	0.397901	0.690879	ENSG00000154263.18
MNAT1	0.0136884	0.863395	14	60734742	60969965	1	2.48404	0.397827	0.690934	ENSG00000020426.11
WIPF1	-0.0146725	0.8636	2	174559572	174682916	-1	8.86628	-0.397184	0.691407	ENSG00000115935.18
NAP1L2	-0.0535247	0.8636	X	73212299	73214851	-1	-1.07336	-0.397434	0.691224	ENSG00000186462.9
BUB1B	-0.0386415	0.8636	15	40161023	40221123	1	1.28061	-0.397205	0.691392	ENSG00000156970.13
STAT3	0.0223743	0.8636	17	42313324	42388540	-1	7.52297	0.397254	0.691356	ENSG00000168610.16
ADCK1	0.0162369	0.8636	14	77800109	77935014	1	3.01046	0.397301	0.691322	ENSG00000063761.16
TROAP	0.0446037	0.863655	12	49323236	49331731	1	0.64244	0.397007	0.691538	ENSG00000135451.13
ELF2	-0.0160291	0.863655	4	139028112	139177218	-1	5.76112	-0.396981	0.691557	ENSG00000109381.21
TTLL3	0.0160975	0.863673	3	9808086	9855138	1	6.15681	0.39689	0.691625	ENSG00000214021.17
FMC1	0.0221543	0.863966	7	139339457	139346328	1	2.16461	0.3965	0.691912	ENSG00000164898.13
PCGF6	-0.0127835	0.864342	10	103302796	103351144	-1	2.36965	-0.396019	0.692266	ENSG00000156374.16
TAB2	-0.0128831	0.864349	6	149218641	149411613	1	6.81651	-0.395941	0.692324	ENSG00000055208.19
ZNF578	0.0170385	0.864712	19	52453553	52516882	1	0.99063	0.395475	0.692667	ENSG00000258405.11
ENSG00000223804	0.0390729	0.864736	1	120267334	120341871	-1	1.33876	0.395377	0.69274	ENSG00000223804.5
ARFGAP2	0.00819807	0.865003	11	47164299	47177125	-1	6.52974	0.395015	0.693006	ENSG00000149182.15
CCR1	0.0492766	0.865233	3	46201711	46208313	-1	6.30317	0.394694	0.693243	ENSG00000163823.4
CYP2U1	-0.0123516	0.865353	4	107931549	107953461	1	3.2849	-0.394492	0.693392	ENSG00000155016.18
ZNF652	-0.0103861	0.865398	17	49289206	49362473	-1	6.60406	-0.394372	0.693481	ENSG00000198740.9
MN1	-0.0291507	0.86543	22	27748277	27801756	-1	-1.11126	-0.394193	0.693613	ENSG00000169184.6
MAFB	-0.0386621	0.86543	20	40685848	40689236	-1	4.44374	-0.394231	0.693585	ENSG00000204103.4
EEF2KMT	-0.0133289	0.86556	16	5084284	5097795	-1	2.5182	-0.39398	0.69377	ENSG00000118894.15
ENSG00000254363	0.0337565	0.865692	5	140157319	140173051	1	-0.615214	0.393694	0.693981	ENSG00000254363.6
CHERP	-0.00704774	0.865692	19	16517894	16542437	-1	5.36055	-0.393746	0.693943	ENSG00000085872.15
ENSG00000273419	-0.0302325	0.865748	7	149858400	149862492	-1	-0.983004	-0.393561	0.694079	ENSG00000273419.1
ZNF233	-0.026246	0.865793	19	44259880	44275317	1	0.0690836	-0.393441	0.694168	ENSG00000159915.13
STK38	0.00711178	0.865911	6	36493892	36547479	-1	8.29868	0.39324	0.694316	ENSG00000112079.9
ZNF860	-0.0314627	0.865922	3	31981750	31991723	1	2.89165	-0.393086	0.69443	ENSG00000197385.6
SDHAP1	-0.0140296	0.865922	3	195959748	195990318	-1	3.37483	-0.393097	0.694422	ENSG00000185485.14
SHOC2	-0.0175681	0.866124	10	110919367	111017307	1	6.19514	-0.392794	0.694645	ENSG00000108061.13
TULP3	0.0102678	0.866132	12	2877223	2941138	1	2.64798	0.392713	0.694705	ENSG00000078246.17
PIWIL2	-0.0247885	0.866195	8	22275316	22357568	1	-0.180308	-0.392574	0.694808	ENSG00000197181.12
CIPC	-0.0112177	0.866263	14	77098126	77117287	1	4.20452	-0.391694	0.695457	ENSG00000198894.8
APOLD1	0.0196812	0.866263	12	12725917	12829975	1	1.10926	0.390844	0.696085	ENSG00000178878.13
POLG	-0.0060745	0.866263	15	89305198	89334861	-1	6.40748	-0.390717	0.696179	ENSG00000140521.17
SKAP2	0.0245705	0.866263	7	26667068	26995239	-1	6.54616	0.392073	0.695178	ENSG00000005020.13
LINC02916	0.029322	0.866263	10	43420738	43422100	1	-0.326626	0.391882	0.695318	ENSG00000230555.2
TSPYL5	0.0183476	0.866263	8	97273488	97277928	-1	2.43152	0.390751	0.696154	ENSG00000180543.5
TBC1D4	-0.0180022	0.866263	13	75283503	75482169	-1	6.40457	-0.39178	0.695394	ENSG00000136111.14
ASH2L	-0.00924651	0.866263	8	38105493	38144076	1	5.31168	-0.392315	0.694999	ENSG00000129691.16
ENSG00000280649	0.0242976	0.866263	1	148458814	148459871	1	2.42144	0.390775	0.696136	ENSG00000280649.2
BHLHE40-AS1	-0.0222269	0.866263	3	4896809	4980414	-1	-0.173107	-0.390776	0.696135	ENSG00000235831.7
NDUFB4	0.0140467	0.866263	3	120596328	120602507	1	5.49476	0.390821	0.696102	ENSG00000065518.8
CENPN	0.0236332	0.866263	16	81006552	81033114	1	2.08635	0.391892	0.695311	ENSG00000166451.14
PLXNA3	0.0146906	0.866263	X	154458281	154477779	1	4.86252	0.392333	0.694986	ENSG00000130827.6
OGFOD2	0.0124361	0.866263	12	122974580	122980043	1	3.79621	0.391059	0.695927	ENSG00000111325.16
EIF4A1	0.0119532	0.866263	17	7572824	7579006	1	8.41061	0.390783	0.69613	ENSG00000161960.16
ENSG00000288663	0.0194648	0.866263	12	53295492	53307174	1	2.55035	0.390872	0.696064	ENSG00000288663.1
LIN52	-0.0108083	0.866263	14	74084956	74201493	1	3.15304	-0.390869	0.696067	ENSG00000205659.12
DPF3	0.0194357	0.866263	14	72609034	72894101	-1	2.01898	0.391158	0.695853	ENSG00000205683.12
LCMT2	-0.0092349	0.866263	15	43323649	43330582	-1	3.34876	-0.391379	0.69569	ENSG00000168806.8
FASTKD1	-0.00964451	0.866263	2	169528508	169573875	-1	4.50294	-0.391318	0.695735	ENSG00000138399.18
RMRP	0.120436	0.866263	9	35657751	35658018	-1	-0.644365	0.391514	0.695591	ENSG00000269900.3
GET3	0.0150256	0.866263	19	12737139	12748323	1	4.37387	0.390706	0.696187	ENSG00000198356.12
MAP4K2	-0.00878378	0.866263	11	64784918	64803241	-1	6.38785	-0.391007	0.695965	ENSG00000168067.12
PLGLB1	0.0186003	0.866263	2	87002559	87021852	-1	3.26393	0.390637	0.696239	ENSG00000183281.15
LZTS2	-0.0124614	0.866263	10	100996618	101007836	1	4.31396	-0.391363	0.695702	ENSG00000107816.17
ENSG00000271788	0.0329155	0.866263	5	43006733	43007543	-1	-1.32851	0.391961	0.69526	ENSG00000271788.1
ENSG00000237094	-0.0514351	0.86628	1	365389	522928	-1	5.29687	-0.390547	0.696305	ENSG00000237094.12
HECA	-0.0126201	0.866312	6	139135080	139180802	1	7.4632	-0.390441	0.696383	ENSG00000112406.5
PTDSS2	0.0125075	0.866702	11	448268	491399	1	3.28736	0.389944	0.69675	ENSG00000174915.12
SMC6	-0.0150511	0.866713	2	17663812	17800242	-1	5.75827	-0.389345	0.697193	ENSG00000163029.16
MAU2	-0.0101841	0.866713	19	19320829	19358754	1	6.32264	-0.38974	0.696901	ENSG00000129933.21
ENSG00000279696	0.014418	0.866713	11	93726654	93729805	-1	2.36641	0.389259	0.697256	ENSG00000279696.1
LINC00960	-0.0361373	0.866713	3	75672254	75742048	1	-0.00458578	-0.389231	0.697277	ENSG00000242516.3
PML	0.0340066	0.866713	15	73994673	74047827	1	5.79726	0.389302	0.697225	ENSG00000140464.20
ENSG00000238035	-0.0484814	0.866713	5	181306502	181324685	1	3.88195	-0.389566	0.69703	ENSG00000238035.8
SYNGAP1-AS1	0.0296409	0.866713	6	33437363	33454453	-1	-1.10113	0.389568	0.697028	ENSG00000274259.2
LACTB	0.022634	0.866713	15	63121833	63142061	1	4.55723	0.389216	0.697288	ENSG00000103642.12
ENSG00000234431	0.0537435	0.866713	2	201166965	201167546	1	1.50808	0.389446	0.697118	ENSG00000234431.2
WDR75	-0.00892283	0.866713	2	189441446	189475552	1	5.349	-0.389672	0.696951	ENSG00000115368.10
RTCA	0.00757554	0.866783	1	100266216	100292769	1	4.7999	0.388996	0.697451	ENSG00000137996.13
SCAMP4	0.01008	0.866783	19	1905372	1926013	1	4.63604	0.389022	0.697432	ENSG00000227500.10
EIF3E	0.0123527	0.867178	8	108162787	108443496	-1	8.21869	0.388495	0.697821	ENSG00000104408.11
SUV39H1	0.0157246	0.867245	X	48695554	48709016	1	2.98139	0.38822	0.698025	ENSG00000101945.17
MST1L	-0.0299563	0.867245	1	16754910	16770237	-1	0.530582	-0.38823	0.698017	ENSG00000186715.11
LAP3	0.0497749	0.867245	4	17577198	17607972	1	5.94976	0.38817	0.698061	ENSG00000002549.13
HIRA	0.0120187	0.867245	22	19330698	19447450	-1	5.30867	0.388135	0.698088	ENSG00000100084.14
HINT3	-0.0155518	0.867309	6	125956770	125980244	1	4.66181	-0.387799	0.698336	ENSG00000111911.7
SRSF2	0.00890577	0.867309	17	76734115	76737333	-1	7.59859	0.386445	0.699338	ENSG00000161547.17
ZNF772	-0.0192389	0.867309	19	57466663	57477570	-1	3.22438	-0.386273	0.699465	ENSG00000197128.13
HMOX2	0.0180425	0.867309	16	4474690	4510347	1	5.2946	0.386244	0.699486	ENSG00000103415.12
CCDC191	-0.0189557	0.867309	3	113964137	114056594	-1	3.82602	-0.386009	0.69966	ENSG00000163617.11
IFRD2	0.0139499	0.867309	3	50287732	50292918	-1	3.95098	0.387756	0.698368	ENSG00000214706.12
LINC02812	-0.0202159	0.867309	1	53366656	53368245	-1	1.26219	-0.386156	0.699551	ENSG00000230138.2
ENSG00000287201	0.0460324	0.867309	8	130248287	130251051	1	-0.0796404	0.387566	0.698508	ENSG00000287201.1
WARS1	0.039811	0.867309	14	100333790	100376805	-1	7.37861	0.386738	0.699121	ENSG00000140105.18
ENSG00000282572	0.0635628	0.867309	7	19018	35489	-1	1.68115	0.386266	0.69947	ENSG00000282572.3
GPR65	-0.0178255	0.867309	14	88005135	88014811	1	5.66251	-0.387065	0.698879	ENSG00000140030.6
ASPM	-0.0454159	0.867309	1	197084121	197146694	-1	2.06502	-0.386828	0.699054	ENSG00000066279.19
THAP11	0.0159622	0.867309	16	67842320	67844195	1	4.74453	0.386639	0.699194	ENSG00000168286.3
AP1G2	0.0115267	0.867309	14	23559565	23568070	-1	7.26132	0.385989	0.699675	ENSG00000213983.12
ENSG00000280434	-0.022268	0.867309	22	44139365	44153626	1	0.374961	-0.386552	0.699258	ENSG00000280434.1
SFT2D3	0.0101636	0.867309	2	127701497	127705242	1	3.29406	0.387984	0.698199	ENSG00000173349.6
HNRNPC	0.0084088	0.867309	14	21209136	21269494	-1	8.94363	0.386894	0.699005	ENSG00000092199.19
MYO18A	-0.00927591	0.867309	17	29071122	29180398	-1	6.57029	-0.386539	0.699268	ENSG00000196535.18
ZNF439	0.0141833	0.867309	19	11848726	11883750	1	4.231	0.38674	0.69912	ENSG00000171291.9
ENSG00000280007	-0.040112	0.867309	22	18110759	18131154	-1	-0.537089	-0.387145	0.69882	ENSG00000280007.1
STOML1	0.0145185	0.867309	15	73978926	73994622	-1	2.65967	0.387826	0.698316	ENSG00000067221.14
C4orf33	-0.019647	0.867309	4	129093317	129116640	1	3.26383	-0.38613	0.699571	ENSG00000151470.13
ARRDC3	0.0250574	0.867309	5	91368631	91383317	-1	6.77456	0.386195	0.699523	ENSG00000113369.9
RPAP1	-0.00873119	0.867309	15	41517176	41544269	-1	4.38444	-0.387077	0.69887	ENSG00000103932.12
FAM219A	-0.0103996	0.867309	9	34398184	34458570	-1	4.10482	-0.38643	0.699349	ENSG00000164970.15
TRIM61	0.0237444	0.867309	4	164954446	164977668	-1	0.594174	0.386554	0.699257	ENSG00000183439.9
ARMCX4	0.0187452	0.867309	X	101418287	101533459	1	2.89197	0.386267	0.69947	ENSG00000196440.12
ENSG00000272382	-0.0335128	0.867309	5	43033716	43034635	1	-0.77488	-0.386956	0.69896	ENSG00000272382.1
ENSG00000287933	-0.0268079	0.867309	6	116033901	116046753	1	0.20243	-0.386043	0.699635	ENSG00000287933.1
RN7SL608P	-0.0397836	0.867314	17	2680958	2681236	1	-1.2049	-0.385911	0.699733	ENSG00000239884.3
DBP	0.0185588	0.867559	19	48630030	48637379	-1	4.01991	0.385528	0.700016	ENSG00000105516.11
ZNF112	-0.027443	0.867559	19	44326555	44367217	-1	0.149944	-0.385502	0.700036	ENSG00000062370.17
PLD4	0.022441	0.867627	14	104924713	104937761	1	4.70582	0.385356	0.700144	ENSG00000166428.14
MAN1B1	-0.00851265	0.867649	9	137086857	137109189	1	5.57087	-0.385261	0.700214	ENSG00000177239.16
DNTTIP2	-0.00994628	0.867687	1	93866284	93879918	-1	5.45152	-0.385147	0.700298	ENSG00000067334.14
ZW10	-0.00988317	0.86793	11	113733187	113773735	-1	3.66769	-0.384489	0.700786	ENSG00000086827.9
DGKD	-0.0104849	0.86793	2	233354494	233472104	1	7.26016	-0.384309	0.700919	ENSG00000077044.11
CELA1	0.0361451	0.86793	12	51328442	51346679	-1	-0.695673	0.384238	0.700972	ENSG00000139610.2
PHYHD1	0.0259445	0.86793	9	128920966	128942041	1	-0.179341	0.384681	0.700644	ENSG00000175287.19
C10orf105	-0.0309599	0.86793	10	71711701	71737824	-1	2.29008	-0.384724	0.700612	ENSG00000214688.6
WDR24	0.0132423	0.86793	16	684622	690444	-1	3.03854	0.38397	0.70117	ENSG00000127580.17
FAM50B	-0.0183972	0.86793	6	3849373	3851320	1	2.51727	-0.384109	0.701067	ENSG00000145945.7
TRAPPC4	-0.0119396	0.86793	11	119018763	119025454	1	4.90062	-0.384465	0.700803	ENSG00000196655.12
FAM161B	-0.0152321	0.86793	14	73931501	73950414	-1	1.45635	-0.384305	0.700922	ENSG00000156050.10
CCDC187	0.0307379	0.86793	9	136249973	136306901	-1	0.477386	0.383968	0.701172	ENSG00000260220.7
ENSG00000284977	-0.0390842	0.86793	9	117759455	117879988	1	1.21375	-0.383952	0.701184	ENSG00000284977.2
SOCS2-AS1	-0.0228955	0.86793	12	93542022	93571768	-1	0.315086	-0.384308	0.70092	ENSG00000246985.8
HSD17B12	0.0134806	0.86793	11	43680680	43856617	1	4.25544	0.384555	0.700737	ENSG00000149084.13
ENSG00000289401	0.0339903	0.867971	12	120572901	120573600	1	0.54972	0.38356	0.701474	ENSG00000289401.1
DAB2	0.0200687	0.867971	5	39371675	39462300	-1	3.84006	0.383478	0.701535	ENSG00000153071.15
RGPD3	-0.0572278	0.867971	2	106391290	106468413	-1	-1.27827	-0.383737	0.701343	ENSG00000153165.19
KIR2DL3	0.0385034	0.867971	19	54738513	54753052	1	0.459764	0.383698	0.701372	ENSG00000243772.8
IGKV3D-11	0.0428187	0.867971	2	90172802	90173414	1	-0.116917	0.383663	0.701397	ENSG00000211632.4
LGR6	-0.0400417	0.867971	1	202193799	202319781	1	0.997817	-0.383532	0.701494	ENSG00000133067.18
MKI67	-0.043835	0.867981	10	128096659	128126423	-1	4.43203	-0.383395	0.701596	ENSG00000148773.14
SARAF	0.00977267	0.868135	8	30063003	30083208	-1	8.95712	0.383155	0.701774	ENSG00000133872.14
ING5	-0.0104024	0.868157	2	241687085	241729478	1	5.37722	-0.383059	0.701845	ENSG00000168395.16
ABI3	0.0224974	0.86817	17	49210411	49223225	1	4.87441	0.382903	0.701961	ENSG00000108798.9
USP3-AS1	-0.027438	0.86817	15	63544247	63601589	-1	-0.779255	-0.382945	0.701929	ENSG00000259248.7
VDAC1P8	0.0295376	0.868357	6	143490424	143506406	1	-0.952603	0.382484	0.702271	ENSG00000229036.7
ETV7	0.0881558	0.868357	6	36354091	36387800	-1	1.44936	0.382533	0.702235	ENSG00000010030.14
SPATS2L	-0.0638207	0.868357	2	200305881	200482264	1	2.63318	-0.382603	0.702183	ENSG00000196141.14
TRGV9	-0.0324246	0.868362	7	38317017	38318861	-1	1.91233	-0.382363	0.702361	ENSG00000211695.2
REPIN1	0.00929572	0.868362	7	150368189	150374044	1	5.84168	0.382335	0.702381	ENSG00000214022.12
CHAC2	-0.0244079	0.868433	2	53767804	53775196	1	1.5143	-0.382186	0.702492	ENSG00000143942.5
PHACTR1	0.0151811	0.868443	6	12716312	13290446	1	4.46179	0.382103	0.702553	ENSG00000112137.19
C1D	-0.0119653	0.868483	2	68041130	68110948	-1	4.35134	-0.381947	0.702669	ENSG00000197223.12
ALDH8A1	-0.0244956	0.868483	6	134917393	134950115	-1	0.22578	-0.381917	0.702692	ENSG00000118514.14
CFAP70	-0.0201651	0.868572	10	73253762	73358864	-1	1.4077	-0.381677	0.702869	ENSG00000156042.19
TYW5	-0.0122991	0.868572	2	199928913	199955736	-1	3.64052	-0.381715	0.702841	ENSG00000162971.11
ASF1B	0.0242983	0.868594	19	14119512	14136613	-1	3.20327	0.381581	0.70294	ENSG00000105011.9
SIGMAR1	0.0130697	0.868594	9	34634722	34637844	-1	4.08134	0.381509	0.702994	ENSG00000147955.18
PPP3CA	0.0149511	0.868684	4	101023409	101348278	-1	5.67022	0.381053	0.703332	ENSG00000138814.17
PBDC1	-0.0128939	0.868684	X	76173040	76178314	1	4.14349	-0.381175	0.703241	ENSG00000102390.11
RBM14	-0.00781345	0.868684	11	66616626	66629934	1	6.07394	-0.381325	0.70313	ENSG00000239306.5
HEIH	0.0161854	0.868684	5	180826871	180831618	-1	4.55717	0.381061	0.703326	ENSG00000278970.3
ERBB2	0.0205326	0.868684	17	39687914	39730426	1	2.80573	0.381164	0.70325	ENSG00000141736.14
DNASE1L2	0.0245938	0.868722	16	2235816	2238711	1	-0.0964537	0.380775	0.703538	ENSG00000167968.13
PDIA4	0.0204354	0.868722	7	149003062	149028662	-1	6.30075	0.380817	0.703507	ENSG00000155660.11
LIPA	-0.0131764	0.868722	10	89213569	89414557	-1	6.23156	-0.380726	0.703574	ENSG00000107798.18
PALS2	-0.0163463	0.868722	7	24573268	24694193	1	3.19447	-0.380764	0.703546	ENSG00000105926.16
ENSG00000230074	-0.0192999	0.868907	9	34665607	34681981	1	0.603219	-0.380453	0.703777	ENSG00000230074.4
CHRNB1	0.0144928	0.86903	17	7445061	7457710	1	2.9944	0.380246	0.70393	ENSG00000170175.11
TAMM41	-0.0149858	0.86906	3	11790442	11846919	-1	3.36177	-0.380141	0.704008	ENSG00000144559.11
ENSG00000271011	0.032296	0.869125	2	178577103	178577622	1	-1.20304	0.379945	0.704154	ENSG00000271011.1
CDC20	0.0505623	0.869125	1	43358981	43363203	1	1.77685	0.379927	0.704167	ENSG00000117399.14
JAG2	-0.0246575	0.869148	14	105140982	105168824	-1	-0.077665	-0.379831	0.704238	ENSG00000184916.9
FRS3	0.0151469	0.869306	6	41770176	41786542	-1	1.48437	0.379587	0.704419	ENSG00000137218.10
CHD1L	-0.00786411	0.869459	1	147242654	147295765	1	5.27724	-0.379348	0.704596	ENSG00000131778.20
ENSG00000170089	0.0185784	0.869605	5	177809407	177950732	1	3.52037	0.379117	0.704768	ENSG00000170089.16
RWDD4	0.00882983	0.869784	4	183639635	183659203	-1	3.98909	0.378851	0.704966	ENSG00000182552.15
DDR1	0.0170271	0.869914	6	30876421	30900156	1	2.91526	0.378064	0.70555	ENSG00000204580.14
RASSF5	0.00819056	0.869914	1	206507531	206589448	1	8.1258	0.378071	0.705544	ENSG00000266094.8
ZKSCAN2-DT	0.0157532	0.869914	16	25257952	25261066	1	2.66844	0.378083	0.705535	ENSG00000274925.1
NOTCH2	-0.0258524	0.869914	1	119911553	120100779	-1	7.99941	-0.37826	0.705404	ENSG00000134250.21
ENSG00000284052	-0.0279688	0.869914	2	190607660	190649840	-1	-1.16469	-0.378434	0.705275	ENSG00000284052.1
HIF1A	-0.0239416	0.869914	14	61695513	61748259	1	6.78363	-0.378221	0.705433	ENSG00000100644.17
TEX9	0.0274085	0.869914	15	56244009	56445997	1	-0.481145	0.378433	0.705276	ENSG00000151575.14
CAAP1	-0.0125828	0.869914	9	26840685	26892803	-1	3.93732	-0.378185	0.70546	ENSG00000120159.13
ADGRL1-AS1	0.0130836	0.869914	19	14137146	14171267	1	2.91238	0.378186	0.705459	ENSG00000267169.2
PRMT7	0.0096643	0.869983	16	68310951	68360852	1	5.12471	0.377841	0.705715	ENSG00000132600.18
SRPK2	-0.0139852	0.869983	7	105110704	105399308	-1	6.12097	-0.377853	0.705706	ENSG00000135250.17
CRPPA	-0.0322438	0.869983	7	16087525	16502504	-1	-1.34625	-0.377774	0.705765	ENSG00000214960.11
IFI6	0.075536	0.870022	1	27666064	27672212	-1	5.6708	0.377659	0.70585	ENSG00000126709.16
PARP6	-0.00821104	0.870071	15	72241181	72272999	-1	5.9045	-0.377411	0.706034	ENSG00000137817.17
HLA-DQA1	-0.0207031	0.870071	6	32628179	32647062	1	6.3247	-0.377021	0.706324	ENSG00000196735.13
RNASE2	-0.0399113	0.870071	14	20955487	20956436	1	3.36474	-0.377254	0.706151	ENSG00000169385.3
CTC-338M12.4	0.0128256	0.870071	5	181246493	181272167	1	2.29095	0.376983	0.706352	ENSG00000233937.8
KIF9	-0.0187846	0.870071	3	47227998	47283451	-1	-0.205079	-0.376962	0.706368	ENSG00000088727.14
MFNG	0.0113502	0.870071	22	37469063	37486393	-1	6.61179	0.37748	0.705983	ENSG00000100060.18
SMTN	0.0151147	0.870071	22	31064105	31104757	1	1.37456	0.376997	0.706342	ENSG00000183963.19
LRRC29	0.0190869	0.870071	16	67207139	67227048	-1	0.729116	0.377027	0.70632	ENSG00000125122.17
FBXO4	0.0116185	0.870071	5	41925254	41941743	1	2.94522	0.377087	0.706275	ENSG00000151876.13
KLHL26	0.0123404	0.8702	19	18637025	18671721	1	2.38794	0.376637	0.706609	ENSG00000167487.12
MOAP1	-0.00963715	0.8702	14	93182199	93184923	-1	5.12801	-0.37666	0.706592	ENSG00000165943.5
LMNA	0.0228611	0.8702	1	156082573	156140081	1	3.21947	0.376606	0.706632	ENSG00000160789.24
ENSG00000278601	0.0282772	0.870312	10	110907483	110908182	1	-0.626855	0.376057	0.70704	ENSG00000278601.1
GPLD1	0.0207899	0.870312	6	24424565	24495205	-1	0.387115	0.37584	0.707201	ENSG00000112293.15
ENSG00000240731	-0.0400127	0.870312	1	1317581	1318689	-1	1.05953	-0.375893	0.707162	ENSG00000240731.1
CASP1P2	0.041931	0.870312	11	105063345	105071541	-1	-1.09432	0.376237	0.706906	ENSG00000254750.1
TAF9	-0.00685667	0.870312	5	69362026	69370013	-1	4.98152	-0.376274	0.706879	ENSG00000273841.6
MRTFA	-0.0101245	0.870312	22	40410281	40636719	-1	6.2865	-0.376355	0.706819	ENSG00000196588.21
LINC01547	-0.028485	0.870312	21	44932814	44939941	-1	-1.09239	-0.37599	0.70709	ENSG00000183250.13
UFC1	0.0157729	0.870312	1	161152776	161158856	1	5.6815	0.376106	0.707004	ENSG00000143222.12
MAP2K5-DT	-0.0315066	0.870312	15	67541072	67542604	-1	-1.41848	-0.37584	0.707201	ENSG00000270964.1
CMAS	0.0103185	0.870313	12	22046218	22065674	1	4.19375	0.375767	0.707256	ENSG00000111726.13
ZBTB8A	0.0316338	0.870325	1	32539427	32605941	1	-1.34295	0.375682	0.707319	ENSG00000160062.15
EXD3	0.0177998	0.870413	9	137306896	137423211	-1	2.48103	0.375514	0.707443	ENSG00000187609.16
PTPN1	0.0079241	0.870519	20	50510321	50585241	1	6.47771	0.375327	0.707583	ENSG00000196396.10
SLPI	0.0654319	0.870626	20	45252239	45254564	-1	1.05362	0.375082	0.707765	ENSG00000124107.5
ENSG00000279166	-0.049915	0.870626	2	144494265	144496878	-1	-1.23371	-0.375067	0.707776	ENSG00000279166.1
IGHV4-59	-0.0453395	0.870712	14	106627249	106627825	-1	5.76949	-0.374789	0.707982	ENSG00000224373.3
FPGT	-0.0160218	0.870712	1	74198238	74234086	1	3.86486	-0.374758	0.708005	ENSG00000254685.8
EARS2	-0.00943162	0.870712	16	23520754	23557731	-1	3.51975	-0.374876	0.707918	ENSG00000103356.18
PPT2-EGFL8	-0.0283442	0.870713	6	32153845	32171978	1	1.179	-0.374015	0.708557	ENSG00000258388.7
ENSG00000258824	-0.0395235	0.870713	14	64422935	64448557	-1	-1.18058	-0.37397	0.708591	ENSG00000258824.2
CYB5B	-0.00873383	0.870713	16	69398402	69466264	1	5.55468	-0.374202	0.708419	ENSG00000103018.18
PYROXD2	-0.0137283	0.870713	10	98383565	98415182	-1	3.21305	-0.374492	0.708203	ENSG00000119943.13
NCAM1	0.0243341	0.870713	11	112961247	113278436	1	2.80409	0.37436	0.708301	ENSG00000149294.17
ATPAF2	-0.0107417	0.870713	17	17977409	18039209	-1	3.54937	-0.374412	0.708262	ENSG00000171953.16
ARHGAP18	0.017601	0.870713	6	129576132	129710177	-1	3.94034	0.374147	0.70846	ENSG00000146376.11
YRDC	0.00930386	0.870713	1	37802945	37808208	-1	2.99584	0.374187	0.70843	ENSG00000196449.4
ACOT9	0.025685	0.870713	X	23701055	23766475	-1	5.33508	0.3741	0.708494	ENSG00000123130.17
AARSD1	-0.00999113	0.870713	17	42950526	42964498	-1	4.06589	-0.374088	0.708504	ENSG00000266967.7
WDR91	-0.00922531	0.870713	7	135183839	135211555	-1	4.90618	-0.374473	0.708217	ENSG00000105875.15
HMGCR	-0.0165022	0.870736	5	75336329	75364001	1	5.80258	-0.373873	0.708663	ENSG00000113161.17
THAP5	-0.0135029	0.870773	7	108554543	108569750	-1	4.9042	-0.373761	0.708746	ENSG00000177683.14
SAAL1	-0.00973614	0.870794	11	18069935	18106087	-1	3.19758	-0.373667	0.708816	ENSG00000166788.10
KRT72	-0.0283928	0.870797	12	52585589	52601538	-1	2.50242	-0.373592	0.708873	ENSG00000170486.11
ENSG00000170846	0.0167834	0.870846	4	6663396	6676755	1	4.25471	0.373467	0.708965	ENSG00000170846.17
SH3PXD2A	-0.0155362	0.871077	10	103594027	103855584	-1	4.29905	-0.373142	0.709207	ENSG00000107957.17
C12orf4	-0.00929437	0.871295	12	4487735	4538508	-1	4.04115	-0.372832	0.709438	ENSG00000047621.12
FARSA	0.0157746	0.871342	19	12922479	12934037	-1	4.78432	0.372709	0.709529	ENSG00000179115.11
SEMA4F	0.0112063	0.87141	2	74654228	74683853	1	2.68847	0.372563	0.709637	ENSG00000135622.13
ENSG00000263345	0.0350577	0.871465	17	2375061	2379306	-1	-1.34172	0.372431	0.709735	ENSG00000263345.1
VPS72	0.0101397	0.871478	1	151176304	151195321	-1	4.55697	0.372309	0.709827	ENSG00000163159.15
ENSG00000227782	0.0318422	0.871478	17	16040472	16041273	1	-1.20656	0.372195	0.709911	ENSG00000227782.2
BIRC2	0.0114516	0.871478	11	102347211	102378670	1	6.48318	0.372172	0.709928	ENSG00000110330.10
GMFB	-0.0148857	0.871478	14	54474484	54489026	-1	5.42538	-0.37213	0.709959	ENSG00000197045.13
PP7080	0.0153693	0.871744	5	466124	473098	-1	2.59973	0.371615	0.710343	ENSG00000188242.4
ATG9B	0.020646	0.871744	7	151012209	151024499	-1	2.5145	0.371444	0.71047	ENSG00000181652.20
PGM3	-0.011569	0.871744	6	83161150	83193936	-1	3.80299	-0.371469	0.710451	ENSG00000013375.16
GTF2H1	-0.00710508	0.871744	11	18322295	18367045	1	4.9112	-0.37141	0.710496	ENSG00000110768.12
TMSB15B	0.0164759	0.871744	X	103918896	103966712	1	1.07599	0.371604	0.710351	ENSG00000158427.15
SETBP1-DT	0.0233463	0.871744	18	44676927	44679717	-1	-0.30839	0.371512	0.710419	ENSG00000267414.1
DSE	0.0208807	0.871758	6	116254173	116444861	1	4.52052	0.371266	0.710603	ENSG00000111817.19
LGALS8	-0.019244	0.871758	1	236518000	236552981	1	6.67062	-0.371181	0.710666	ENSG00000116977.19
GLO1	0.0104084	0.871758	6	38675925	38703145	-1	5.10276	0.371224	0.710634	ENSG00000124767.7
L3MBTL2	-0.00776086	0.872027	22	41205282	41231271	1	5.15528	-0.370814	0.710939	ENSG00000100395.15
ENSG00000286835	0.0298787	0.872183	9	96416724	96417377	-1	-0.607248	0.370572	0.711119	ENSG00000286835.1
PMS2P1	-0.00996873	0.872233	7	100300024	100336307	-1	4.31722	-0.370374	0.711267	ENSG00000078319.11
ENSG00000260774	-0.0284755	0.872233	5	213898	217279	-1	-0.909715	-0.370422	0.711231	ENSG00000260774.1
SIRT3	0.0124668	0.872503	11	215030	236931	-1	3.53891	0.369935	0.711594	ENSG00000142082.15
EML2	0.00863414	0.872503	19	45606994	45645602	-1	4.86409	0.369937	0.711592	ENSG00000125746.18
RDH10	0.0137355	0.872562	8	73294602	73325281	1	1.9901	0.369799	0.711695	ENSG00000121039.10
ENSG00000285999	0.0218101	0.872634	5	66085405	66093937	1	-0.144246	0.369649	0.711807	ENSG00000285999.1
ENSG00000280033	0.025031	0.872656	17	32159311	32160371	1	-0.343284	0.369553	0.711878	ENSG00000280033.1
HTATSF1	-0.0119256	0.87274	X	136497079	136512346	1	5.79948	-0.369389	0.712	ENSG00000102241.12
Y_RNA	-0.0413852	0.872761	5	132468147	132468257	1	-0.768543	-0.369294	0.71207	ENSG00000202533.1
SLC1A7	0.053529	0.872909	1	53087179	53142638	-1	-0.968429	0.369061	0.712244	ENSG00000162383.13
DGKZ	0.0102973	0.87291	11	46332905	46380554	1	7.43879	0.368894	0.712369	ENSG00000149091.15
ADA2	-0.017605	0.87291	22	17178790	17258235	-1	7.8669	-0.368918	0.712351	ENSG00000093072.18
PARP16	0.0100425	0.87291	15	65234460	65300618	-1	3.90674	0.368845	0.712405	ENSG00000138617.16
NSG1	-0.0260874	0.872913	4	4348140	4419058	1	1.8801	-0.368698	0.712515	ENSG00000168824.15
ARSG	-0.0181434	0.872913	17	68259182	68422731	1	3.41729	-0.368705	0.712509	ENSG00000141337.13
PARPBP	-0.0243361	0.873135	12	102120183	102197520	1	1.12867	-0.368384	0.712749	ENSG00000185480.12
SSR1	0.0106429	0.873212	6	7268306	7347446	-1	7.01292	0.368228	0.712865	ENSG00000124783.14
FASTKD5	0.00741081	0.873696	20	3146519	3159865	-1	4.52947	0.367626	0.713314	ENSG00000215251.5
CDH23	-0.0208728	0.873697	10	71396920	71815947	1	4.9003	-0.367553	0.713368	ENSG00000107736.22
ADPGK	0.00891338	0.873716	15	72751294	72785846	-1	6.91344	0.367443	0.71345	ENSG00000159322.18
IMMP1L	0.0158212	0.873716	11	31432401	31509645	-1	1.82431	0.367174	0.713651	ENSG00000148950.11
LINC01814	-0.0175905	0.873716	2	8461703	8592903	-1	1.10788	-0.367196	0.713634	ENSG00000236008.4
NDUFA8	0.01617	0.873716	9	122144058	122159779	-1	3.6222	0.367285	0.713568	ENSG00000119421.7
C2orf92	-0.019221	0.873716	2	97664217	97703066	1	1.88605	-0.367299	0.713558	ENSG00000228486.11
TGM2	0.0370523	0.873738	20	38127385	38166578	-1	0.901771	0.367078	0.713722	ENSG00000198959.12
KLF8	-0.0214132	0.873855	X	56232356	56291531	1	3.72759	-0.366375	0.714246	ENSG00000102349.18
C1QA	0.0507259	0.873855	1	22636628	22639678	1	1.15111	0.366308	0.714296	ENSG00000173372.17
CHMP2B	0.0125762	0.873855	3	87227271	87255556	1	5.21183	0.366599	0.714079	ENSG00000083937.10
FNIP1	-0.0214529	0.873855	5	131641714	131797017	-1	5.24836	-0.366306	0.714297	ENSG00000217128.13
ENSG00000244560	-0.0185168	0.873855	7	149285281	149297312	1	2.92366	-0.366398	0.714229	ENSG00000244560.7
C9orf64	-0.0121203	0.873855	9	83938311	83956986	-1	2.89969	-0.366465	0.714179	ENSG00000165118.15
LINC00863	-0.0175358	0.873855	10	87341685	87357882	1	2.04608	-0.366686	0.714014	ENSG00000224914.4
SRRD	0.0106336	0.873855	22	26483877	26494658	1	4.12489	0.366495	0.714156	ENSG00000100104.13
ZNF419	0.010124	0.873855	19	57487711	57496098	1	4.20678	0.366827	0.713909	ENSG00000105136.22
ENSG00000285331	-0.0151976	0.874015	15	56795460	56918499	-1	0.49261	-0.366059	0.714482	ENSG00000285331.2
ZNF700	0.0108575	0.874114	19	11925068	11950773	1	5.4771	0.36568	0.714764	ENSG00000196757.8
NASP	-0.0101697	0.874114	1	45583846	45618904	1	6.53083	-0.36552	0.714884	ENSG00000132780.17
ENSG00000225411	-0.0411075	0.874114	9	63802144	63814159	-1	0.0166985	-0.365577	0.714841	ENSG00000225411.3
SEMA4G	0.0324074	0.874114	10	100969518	100985871	1	-1.41818	0.365719	0.714735	ENSG00000095539.15
PAK4	-0.0135628	0.874114	19	39125770	39182816	1	2.30286	-0.365555	0.714858	ENSG00000130669.17
IFT57	0.0121492	0.874114	3	108160812	108222435	-1	4.21229	0.365649	0.714787	ENSG00000114446.5
IFT122	-0.00939451	0.874181	3	129429607	129520510	1	3.46968	-0.365375	0.714992	ENSG00000163913.14
ENSG00000287978	0.0275551	0.87429	1	146387202	146388092	1	2.40979	0.365184	0.715134	ENSG00000287978.1
KIF18A	0.0298016	0.874298	11	28020619	28108156	-1	0.520668	0.365084	0.715209	ENSG00000121621.7
ASCC1	0.00900673	0.874298	10	72096032	72217134	-1	3.91941	0.365033	0.715247	ENSG00000138303.18
AGRN	-0.0407382	0.874621	1	1020120	1056118	1	2.79028	-0.364607	0.715565	ENSG00000188157.15
ENSG00000228434	0.0210986	0.874801	7	44004046	44007866	-1	1.59801	0.364338	0.715765	ENSG00000228434.1
IRAK2	0.0118922	0.875173	3	10164919	10243745	1	2.68954	0.363697	0.716244	ENSG00000134070.5
IFIT2	0.0698076	0.875173	10	89283694	89309271	1	7.65993	0.363773	0.716187	ENSG00000119922.11
DCLRE1A	-0.0190616	0.875173	10	113834725	113854383	-1	3.01787	-0.363643	0.716284	ENSG00000198924.8
PTK2B	0.0126466	0.875173	8	27311482	27459391	1	8.0131	0.363832	0.716143	ENSG00000120899.18
NMNAT1	0.012199	0.875206	1	9943428	9985501	1	3.44867	0.363535	0.716365	ENSG00000173614.14
ENSG00000279765	0.0231901	0.875358	15	92883413	92949230	1	0.945773	0.363297	0.716542	ENSG00000279765.3
CTU2	-0.0150418	0.875575	16	88706483	88715396	1	2.63146	-0.362987	0.716774	ENSG00000174177.13
EPHA1	-0.0197983	0.875911	7	143390289	143408856	-1	3.33558	-0.362527	0.717117	ENSG00000146904.9
TBCK	-0.0125067	0.875911	4	106041599	106316683	-1	4.21734	-0.362343	0.717255	ENSG00000145348.17
MX2	0.0420871	0.875911	21	41361999	41409393	1	7.68717	0.362292	0.717293	ENSG00000183486.14
ZXDC	0.00953892	0.875911	3	126437601	126475891	-1	5.34463	0.362261	0.717316	ENSG00000070476.15
PDGFD	0.0266909	0.875911	11	103907189	104164379	-1	1.72015	0.362347	0.717252	ENSG00000170962.13
ING2	0.0136733	0.876207	4	183505058	183512429	1	2.16221	0.361791	0.717667	ENSG00000168556.7
ENSG00000279803	-0.0331865	0.876207	16	57142652	57144936	1	-0.257379	-0.361667	0.71776	ENSG00000279803.1
FBF1	-0.0128966	0.876207	17	75909574	75941140	-1	3.40709	-0.361649	0.717773	ENSG00000188878.20
PPM1N	-0.0181979	0.876207	19	45488777	45502513	1	1.96162	-0.361757	0.717692	ENSG00000213889.11
ENSG00000286707	0.0173539	0.876291	2	26298570	26306340	1	1.19828	0.360982	0.718271	ENSG00000286707.1
PARD6B	-0.0164779	0.876291	20	50731580	50756795	1	1.41691	-0.360913	0.718323	ENSG00000124171.9
ADAM12	-0.031697	0.876291	10	126012381	126388477	-1	0.00864888	-0.361031	0.718234	ENSG00000148848.15
CBY1	0.0147759	0.876291	22	38656636	38673850	1	2.72078	0.361242	0.718077	ENSG00000100211.11
RINL	-0.00734746	0.876291	19	38867830	38878275	-1	4.96924	-0.361457	0.717916	ENSG00000187994.14
CEP128	0.0202018	0.876291	14	80476983	80959517	-1	2.2973	0.3611	0.718183	ENSG00000100629.17
RIOK3	0.0123829	0.876291	18	23453287	23486603	1	6.64969	0.361073	0.718203	ENSG00000101782.15
MSRB2	0.0254484	0.876291	10	23095579	23122013	1	2.8614	0.361325	0.718015	ENSG00000148450.13
ELAC1	0.0119755	0.876291	18	50967991	50988121	1	2.21713	0.361013	0.718248	ENSG00000141642.9
RBMS3	-0.0242917	0.8763	3	28574791	30010391	1	0.133319	-0.36083	0.718384	ENSG00000144642.22
TNFRSF8	-0.022178	0.87633	1	12063303	12144207	1	2.76889	-0.360439	0.718677	ENSG00000120949.15
MFN1	-0.0112401	0.87633	3	179347709	179394936	1	5.52387	-0.360459	0.718662	ENSG00000171109.19
TMEM43	0.012542	0.87633	3	14125015	14143680	1	6.55504	0.360489	0.71864	ENSG00000170876.8
RUBCN	0.0172444	0.87633	3	197668867	197749727	-1	5.90908	0.360626	0.718537	ENSG00000145016.16
LINC01353	0.0275472	0.87633	1	203273221	203288804	1	-0.990199	0.360625	0.718538	ENSG00000231507.3
CSNK1E	0.0101113	0.876367	22	38290691	38318084	-1	4.92262	0.360204	0.718853	ENSG00000213923.13
NOP56	0.00810437	0.876367	20	2652593	2658393	1	6.7904	0.360184	0.718867	ENSG00000101361.17
PDXK	0.0104682	0.876367	21	43719094	43762307	1	5.70576	0.360187	0.718865	ENSG00000160209.19
ANKRD46	-0.0106922	0.876685	8	100509752	100559784	-1	3.73589	-0.359763	0.719182	ENSG00000186106.11
SLC22A1	0.037211	0.87701	6	160121815	160158718	1	0.158074	0.359335	0.719502	ENSG00000175003.15
MST1	0.0164604	0.877078	3	49683947	49689501	-1	2.23704	0.359189	0.719611	ENSG00000173531.16
TRO	0.0199415	0.87718	X	54920462	54931431	1	0.86452	0.359005	0.719749	ENSG00000067445.22
ENSG00000262049	0.020605	0.877323	17	81701324	81703300	-1	1.2361	0.358776	0.71992	ENSG00000262049.1
ENSG00000260861	0.0592652	0.877369	20	1540144	1620009	-1	-0.97132	0.358655	0.72001	ENSG00000260861.6
DPP4-DT	0.0272285	0.877498	2	162073256	162078036	1	-0.951402	0.358409	0.720194	ENSG00000230918.3
LINC00968	-0.0376267	0.877498	8	56494923	56559823	-1	-0.287934	-0.358369	0.720224	ENSG00000246430.8
TNRC18	-0.0159581	0.877534	7	5306790	5425414	-1	6.0112	-0.358258	0.720307	ENSG00000182095.15
NEK3	0.0124108	0.87756	13	52132639	52159861	-1	2.28988	0.358158	0.720382	ENSG00000136098.17
ZNF276	0.00895519	0.877707	16	89720400	89740925	1	6.91514	0.357926	0.720556	ENSG00000158805.12
LINC01506	0.0407475	0.878173	9	68543531	68546662	-1	3.25841	0.357318	0.72101	ENSG00000234506.6
RBMS1	-0.0148152	0.878173	2	160272151	160493807	-1	6.77398	-0.35727	0.721046	ENSG00000153250.21
EIF2B5	0.00708519	0.878201	3	184135038	184146127	1	6.07648	0.357168	0.721122	ENSG00000145191.15
CCNB1	0.0330627	0.87836	5	69167135	69178245	1	2.40739	0.356922	0.721307	ENSG00000134057.15
PAM16	0.0137774	0.878534	16	4331549	4355607	-1	3.54705	0.356572	0.721568	ENSG00000217930.8
PDCD2L	0.0181684	0.878534	19	34404399	34426168	1	1.58949	0.356526	0.721603	ENSG00000126249.8
OGFOD3	-0.00952675	0.878534	17	82389210	82418637	-1	3.76405	-0.356515	0.721611	ENSG00000181396.13
ST8SIA6	0.0285196	0.878653	10	17315421	17454595	-1	0.594564	0.356312	0.721763	ENSG00000148488.17
ZDHHC8	0.0121296	0.878784	22	20129456	20148007	1	4.80614	0.356098	0.721923	ENSG00000099904.16
ENSG00000285106	0.0297344	0.878845	7	130791264	131110161	-1	1.71359	0.355927	0.722051	ENSG00000285106.2
STIMATE-MUSTN1	0.0167806	0.878845	3	52833121	52897562	-1	4.2296	0.355513	0.722361	ENSG00000248592.7
NLRP3	0.0239041	0.878845	1	247416156	247449108	1	4.23119	0.35517	0.722617	ENSG00000162711.18
COL4A4	0.0293306	0.878845	2	227002714	227164453	-1	0.717154	0.355437	0.722418	ENSG00000081052.14
PLS3	-0.0343124	0.878845	X	115561174	115650861	1	0.571535	-0.355792	0.722152	ENSG00000102024.19
PARP12	0.0329431	0.878845	7	140023749	140062951	-1	6.5798	0.355373	0.722466	ENSG00000059378.13
ZNF274	-0.00948349	0.878845	19	58183029	58213562	1	5.19199	-0.355372	0.722467	ENSG00000171606.18
DGKK	0.0503502	0.878845	X	50365409	50470825	-1	-0.544613	0.355177	0.722612	ENSG00000274588.2
LINC01431	0.0279422	0.878845	20	23356586	23358175	-1	-1.19819	0.355346	0.722486	ENSG00000232645.6
BET1	0.00763847	0.878845	7	93962762	94004382	-1	4.39739	0.355279	0.722536	ENSG00000105829.13
EID2B	-0.0139513	0.878845	19	39530987	39532852	-1	1.26363	-0.355239	0.722566	ENSG00000176401.6
ENSG00000257894	-0.02692	0.878845	12	79341205	79503396	-1	-0.975135	-0.355674	0.72224	ENSG00000257894.2
CMTR1	-0.0243248	0.87927	6	37433219	37482827	1	6.20067	-0.354632	0.723021	ENSG00000137200.13
CCDC30	0.0136787	0.879613	1	42463221	42657190	1	2.0488	0.354183	0.723356	ENSG00000186409.18
PIK3AP1	0.0301269	0.879632	10	96593315	96720514	-1	7.20962	0.353958	0.723525	ENSG00000155629.15
SIPA1L1	-0.0201784	0.879632	14	71320449	71741229	1	6.17107	-0.353947	0.723534	ENSG00000197555.10
SH2D2A	0.020628	0.879632	1	156806243	156816848	-1	3.5369	0.354089	0.723427	ENSG00000027869.12
CA8	0.0248182	0.879633	8	60185412	60281400	-1	0.699953	0.353832	0.72362	ENSG00000178538.10
IRF8	0.0122776	0.879633	16	85899162	85922606	1	6.64921	0.353802	0.723642	ENSG00000140968.11
DHRS4	0.012421	0.88005	14	23953734	23969279	1	4.01304	0.353272	0.724039	ENSG00000157326.19
C12orf42	0.019033	0.88011	12	103237591	103495978	-1	1.09725	0.352919	0.724303	ENSG00000179088.16
MIR3667HG	-0.0120797	0.88011	22	49414524	49657542	-1	3.32081	-0.353005	0.724239	ENSG00000188511.13
APBB1	-0.0181845	0.88011	11	6395125	6419414	-1	5.56844	-0.353027	0.724223	ENSG00000166313.20
COLEC12	-0.0321074	0.88011	18	316737	500722	-1	-1.40742	-0.352978	0.724259	ENSG00000158270.12
CLCN4	-0.0177548	0.880176	X	10156975	10237660	1	3.31941	-0.352393	0.724698	ENSG00000073464.13
UBE2Q2	-0.0107374	0.880176	15	75843307	75901078	1	5.23624	-0.352571	0.724564	ENSG00000140367.12
GPRC5C	-0.0374073	0.880176	17	74424851	74451653	1	-1.12465	-0.352489	0.724626	ENSG00000170412.18
ENSG00000260948	-0.0206564	0.880176	1	111431046	111433068	-1	0.888814	-0.352346	0.724733	ENSG00000260948.1
YAE1	-0.00990214	0.880176	7	39566385	39610320	1	2.19899	-0.35232	0.724752	ENSG00000241127.8
SLC29A3	-0.0118143	0.880176	10	71319259	71381423	1	2.35829	-0.352273	0.724787	ENSG00000198246.9
TRIM73	0.017048	0.880176	7	75395063	75410996	1	2.30948	0.352336	0.72474	ENSG00000178809.12
ENSG00000288926	0.0227998	0.880176	3	31530911	31532401	-1	-0.478564	0.352394	0.724697	ENSG00000288926.1
DPP3-DT	0.0197167	0.88022	11	66473490	66480269	-1	0.492029	0.352152	0.724878	ENSG00000255517.7
TRBV15	-0.0184417	0.880555	7	142592928	142593473	1	1.73429	-0.35157	0.725315	ENSG00000276819.1
ERCC6L	-0.0305676	0.880555	X	72204657	72239027	-1	-0.0291875	-0.35161	0.725284	ENSG00000186871.7
EIF4G3	-0.0219016	0.880555	1	20806292	21177285	-1	5.77141	-0.351672	0.725238	ENSG00000075151.24
SNTA1	0.0215118	0.880569	20	33407957	33443763	-1	1.13922	0.351482	0.72538	ENSG00000101400.6
PGRMC2	0.00800011	0.880574	4	128269237	128288829	-1	4.96149	0.351405	0.725438	ENSG00000164040.18
MAIP1	0.0131174	0.880669	2	199955317	200008540	1	2.9323	0.351157	0.725624	ENSG00000162972.11
ENSG00000215154	-0.0170997	0.880669	16	2603350	2630494	1	1.16611	-0.351174	0.725612	ENSG00000215154.6
LGMN	0.013659	0.880768	14	92703807	92748679	-1	2.83844	0.350977	0.725759	ENSG00000100600.15
PNMA1	0.00945872	0.88078	14	73711783	73714384	-1	4.51512	0.350802	0.72589	ENSG00000176903.5
MOGS	0.00836043	0.88078	2	74461057	74465410	-1	5.84157	0.350748	0.725931	ENSG00000115275.15
DTD1	0.0138676	0.88078	20	18587942	18766644	1	2.91898	0.350856	0.725849	ENSG00000125821.13
MRPS16	-0.00879967	0.880904	10	73248843	73252693	-1	4.98441	-0.350533	0.726092	ENSG00000182180.14
MT2A	0.0532649	0.880904	16	56608584	56609497	1	4.23857	0.350468	0.726141	ENSG00000125148.7
MCU	0.0116618	0.881083	10	72692143	72887694	1	3.76792	0.3502	0.726341	ENSG00000156026.15
REEP6	-0.0297011	0.881092	19	1491166	1497927	1	-0.344167	-0.350119	0.726403	ENSG00000115255.12
CRBN	-0.00758752	0.88112	3	3144628	3179727	-1	6.02465	-0.349944	0.726534	ENSG00000113851.16
NPTX1	-0.0341478	0.88112	17	80466834	80477843	-1	-0.557476	-0.350014	0.726481	ENSG00000171246.6
ENSG00000273314	0.0237622	0.881149	7	148696467	148698664	-1	-0.11632	0.349818	0.726628	ENSG00000273314.1
RETN	-0.0334682	0.881149	19	7669049	7670455	1	1.58815	-0.349769	0.726665	ENSG00000104918.8
AGO4	0.0217641	0.881174	1	35808016	35857890	1	6.83766	0.349669	0.72674	ENSG00000134698.11
PEX5	0.00787105	0.881217	12	7188685	7218574	1	4.56704	0.349478	0.726883	ENSG00000139197.11
CCDC97	0.00982144	0.881217	19	41310172	41324873	1	5.33657	0.34949	0.726874	ENSG00000142039.4
TLN2	0.0234548	0.88123	15	62390526	62844631	1	-0.667989	0.349393	0.726947	ENSG00000171914.17
SENP6	-0.0106611	0.881231	6	75601509	75718281	1	6.55583	-0.348682	0.727481	ENSG00000112701.18
ENSG00000261499	-0.0637778	0.881231	17	36274191	36320547	1	-0.47228	-0.349147	0.727132	ENSG00000261499.2
ENSG00000268205	0.0115757	0.881231	19	57304305	57308562	1	5.27874	0.349023	0.727225	ENSG00000268205.1
ENSG00000271009	0.029057	0.881231	16	73060245	73062316	1	-0.208487	0.349117	0.727154	ENSG00000271009.3
TSPAN14	-0.00727597	0.881231	10	80454166	80533124	1	7.39016	-0.348674	0.727487	ENSG00000108219.15
PTGER2	0.0144193	0.881231	14	52314305	52328598	1	3.9231	0.348862	0.727345	ENSG00000125384.7
CENPBD1P1	-0.00759354	0.881231	19	58573503	58605223	1	4.43995	-0.348811	0.727384	ENSG00000213753.11
LGALS1	0.0230811	0.881231	22	37675636	37679802	1	6.04184	0.348884	0.727329	ENSG00000100097.12
CCDC50	-0.0112734	0.881231	3	191329085	191398659	1	5.52633	-0.348977	0.727259	ENSG00000152492.15
ANKRD23	0.0189188	0.881231	2	96824526	96857934	-1	1.25834	0.34904	0.727212	ENSG00000163126.15
MTRF1L	0.0100507	0.881281	6	152987362	153002709	-1	4.26741	0.347977	0.72801	ENSG00000112031.16
EIF2B1	-0.00562871	0.881281	12	123620406	123633766	-1	5.46396	-0.348302	0.727766	ENSG00000111361.13
MAGT1	-0.0120921	0.881281	X	77825747	77899271	-1	5.64247	-0.348028	0.727971	ENSG00000102158.22
ENSG00000285304	-0.031281	0.881281	22	37639693	37666932	1	3.77936	-0.347973	0.728012	ENSG00000285304.1
RALGPS2	-0.0200658	0.881281	1	178725165	178921842	1	7.16831	-0.347995	0.727996	ENSG00000116191.19
ZNF418	-0.0160045	0.881281	19	57921882	57935402	-1	3.07547	-0.348459	0.727648	ENSG00000196724.13
TJP3	-0.0283118	0.881281	19	3708362	3750813	1	-0.163614	-0.348	0.727992	ENSG00000105289.15
ENSG00000287168	-0.023206	0.881281	9	62801534	62802712	-1	0.272103	-0.348305	0.727763	ENSG00000287168.2
EXTL3-AS1	-0.0232673	0.881281	8	28690215	28702030	-1	-0.238557	-0.348039	0.727963	ENSG00000246339.6
TTLL12	0.00938355	0.881579	22	43166622	43187134	-1	4.08319	0.347573	0.728313	ENSG00000100304.13
MUC20-OT1	-0.0134726	0.88172	3	195658062	195739964	1	5.45064	-0.34734	0.728488	ENSG00000242086.8
KRBOX4	0.00739482	0.88172	X	46447292	46497422	1	3.92047	0.347275	0.728536	ENSG00000147121.16
KLK1	0.0320817	0.882058	19	50819146	50823787	-1	-0.54408	0.346759	0.728924	ENSG00000167748.11
LINC02084	0.0287198	0.882058	3	27712910	27714005	1	0.875016	0.34681	0.728885	ENSG00000272282.1
HSP90AA1	-0.0122946	0.882392	14	102080742	102139699	-1	9.0326	-0.34632	0.729253	ENSG00000080824.19
LINC00680	0.0133642	0.882394	6	57946074	57961501	-1	2.98173	0.346046	0.729459	ENSG00000215190.9
WDFY3	0.0407738	0.882394	4	84669597	84966690	-1	5.69011	0.345987	0.729504	ENSG00000163625.16
TEC	-0.014454	0.882394	4	48135783	48269838	-1	1.91187	-0.345887	0.729578	ENSG00000135605.13
PRIM2	-0.0114176	0.882394	6	57314805	57646850	1	3.19454	-0.345965	0.72952	ENSG00000146143.19
OTOF	-0.120689	0.882394	2	26457203	26558756	-1	0.642328	-0.346166	0.729369	ENSG00000115155.19
KLHL25	-0.0137755	0.882394	15	85759326	85794925	-1	2.03896	-0.345888	0.729578	ENSG00000183655.13
MIX23	-0.0109453	0.882426	3	122359591	122383231	-1	2.6846	-0.345653	0.729754	ENSG00000160124.9
CDC42BPG	-0.0134278	0.882426	11	64823052	64844653	-1	2.78245	-0.345489	0.729878	ENSG00000171219.9
BBIP1	-0.0126623	0.882426	10	110898730	110919201	-1	4.87564	-0.345421	0.729929	ENSG00000214413.9
IGFBP4	0.0218595	0.882426	17	40443450	40457725	1	2.50952	0.345519	0.729855	ENSG00000141753.7
VCPIP1	-0.0210626	0.882426	8	66628487	66667231	-1	6.10488	-0.345448	0.729908	ENSG00000175073.8
PRR22	0.0263878	0.882426	19	5782960	5784746	-1	-0.143197	0.345509	0.729862	ENSG00000212123.4
ARHGEF11	-0.0192539	0.88244	1	156934840	157045742	-1	5.9179	-0.345118	0.730156	ENSG00000132694.19
EIF5B	-0.0111221	0.88244	2	99337371	99401326	1	6.73097	-0.345127	0.73015	ENSG00000158417.11
THUMPD2	0.00868643	0.88244	2	39736060	39779267	-1	3.16062	0.345266	0.730045	ENSG00000138050.15
H2BC20P	-0.0220048	0.88244	1	149844498	149850937	-1	4.08703	-0.345127	0.730149	ENSG00000261716.2
NAGA	-0.0168735	0.882611	22	42058334	42070842	-1	5.71652	-0.344858	0.730351	ENSG00000198951.12
LINC00921	0.0126672	0.882612	16	3263743	3267567	1	3.11623	0.344714	0.73046	ENSG00000281005.1
ENSG00000288990	0.0149723	0.882612	3	196636180	196639635	-1	0.940933	0.344763	0.730423	ENSG00000288990.1
MVK	0.0121197	0.88265	12	109573255	109598125	1	2.44945	0.344508	0.730615	ENSG00000110921.14
ENSG00000213557	-0.043127	0.88265	9	108040213	108040592	1	-0.412325	-0.344464	0.730648	ENSG00000213557.4
ENSG00000272463	-0.0209912	0.88265	6	708592	711405	-1	0.392185	-0.344457	0.730653	ENSG00000272463.1
ERN1	-0.0159112	0.883128	17	64039080	64130819	-1	5.8169	-0.343571	0.731319	ENSG00000178607.17
ZCCHC2	-0.0376398	0.883128	18	62523025	62587709	1	5.86394	-0.343663	0.73125	ENSG00000141664.10
LLPH	-0.0066508	0.883128	12	66116555	66130750	-1	5.06916	-0.343592	0.731303	ENSG00000139233.7
ENSG00000273507	-0.0311194	0.883128	13	39053019	39223238	1	-1.3199	-0.34366	0.731252	ENSG00000273507.6
SLC22A17	-0.0254329	0.883128	14	23346314	23352912	-1	0.48076	-0.343788	0.731156	ENSG00000092096.19
ENSG00000289511	-0.0256352	0.883161	21	46667379	46669249	1	-0.652319	-0.343392	0.731454	ENSG00000289511.1
ZNF473	-0.00807013	0.883161	19	50025714	50053414	1	2.76082	-0.343426	0.731428	ENSG00000142528.16
ABCC5	-0.0186776	0.883218	3	183919934	184017939	-1	5.70488	-0.343257	0.731555	ENSG00000114770.17
LINC01001	0.0336385	0.88322	11	127204	139612	-1	6.04875	0.343183	0.731611	ENSG00000230724.9
CHMP6	0.0131283	0.883234	17	80991598	81009517	1	3.89102	0.343049	0.731711	ENSG00000176108.9
AIDA	0.00939313	0.883234	1	222668013	222713210	-1	6.30847	0.343024	0.73173	ENSG00000186063.13
KIN	-0.0083005	0.883294	10	7750962	7787993	-1	4.28155	-0.342171	0.732372	ENSG00000151657.12
CYP2D6	-0.0263907	0.883294	22	42126499	42130865	-1	0.545276	-0.342468	0.732148	ENSG00000100197.23
IGLV6-57	0.0473616	0.883294	22	22195799	22196276	1	3.23388	0.342647	0.732014	ENSG00000211640.4
MIR600HG	0.0182074	0.883294	9	123109494	123115477	-1	5.06055	0.342088	0.732433	ENSG00000236901.6
ADCY3	-0.0121735	0.883294	2	24819169	24920237	-1	3.75319	-0.342447	0.732164	ENSG00000138031.15
DIPK1A	0.013742	0.883294	1	92832737	92961522	-1	4.14806	0.342571	0.73207	ENSG00000154511.12
KBTBD2	0.0108892	0.883294	7	32868172	32894131	-1	6.37018	0.342184	0.732362	ENSG00000170852.12
MRM3	0.0108338	0.883294	17	782353	792509	1	3.21101	0.342096	0.732428	ENSG00000171861.11
LINC01135	0.0193295	0.883294	1	58784384	58901109	1	-0.167211	0.342797	0.7319	ENSG00000234807.8
PHLPP1	-0.0161888	0.883294	18	62715541	62980433	1	2.99193	-0.342188	0.732358	ENSG00000081913.14
FNDC10	0.0253444	0.883294	1	1598012	1600135	-1	0.79452	0.342277	0.732292	ENSG00000228594.4
PRPF40B	-0.0140602	0.883294	12	49568218	49644666	1	2.30026	-0.342025	0.732481	ENSG00000110844.14
CHAF1B	-0.0193988	0.883294	21	36385392	36419015	1	1.60921	-0.342078	0.732441	ENSG00000159259.8
MARCHF3	-0.0136858	0.883464	5	126867714	127030558	-1	2.39067	-0.341766	0.732676	ENSG00000173926.6
POLA2	-0.0100028	0.883646	11	65261920	65305589	1	3.68816	-0.341493	0.732881	ENSG00000014138.9
DLEC1	-0.0233202	0.883702	3	38039205	38124025	1	1.15341	-0.34136	0.732982	ENSG00000008226.20
ENPP4	-0.0163057	0.883892	6	46129989	46146688	1	3.96637	-0.341079	0.733193	ENSG00000001561.7
DUSP6	-0.0223774	0.884078	12	89347235	89352501	-1	6.7268	-0.340801	0.733402	ENSG00000139318.8
CCR9	0.0262772	0.884378	3	45886509	45903174	1	2.90406	0.340184	0.733866	ENSG00000173585.17
ZHX2	-0.00828586	0.884378	8	122781655	122974510	1	5.3249	-0.340202	0.733853	ENSG00000178764.8
ENSG00000273729	0.0151118	0.884378	14	77028086	77031572	1	2.59004	0.340302	0.733778	ENSG00000273729.1
ENSG00000261471	0.0350653	0.884378	16	84594393	84596826	1	1.82479	0.340274	0.733799	ENSG00000261471.1
ADAMTS5	-0.050148	0.884518	21	26917922	26967088	-1	-1.0231	-0.339886	0.73409	ENSG00000154736.6
FASLG	0.0279809	0.884518	1	172659103	172666876	1	2.57311	0.339935	0.734053	ENSG00000117560.8
COG5	-0.0122192	0.884521	7	107201372	107564261	-1	4.77333	-0.339678	0.734247	ENSG00000164597.15
SLC25A6	0.0151413	0.884521	X	1386152	1392113	-1	7.96132	0.339523	0.734363	ENSG00000169100.14
SPTLC2	-0.021189	0.884521	14	77505997	77616637	-1	6.67673	-0.339606	0.734301	ENSG00000100596.8
TBRG1	-0.00761724	0.884521	11	124622836	124635926	1	6.24683	-0.339574	0.734325	ENSG00000154144.13
MFSD14B	0.0166547	0.884521	9	94374569	94461042	1	6.097	0.33963	0.734283	ENSG00000148110.17
FCGR2C	-0.0398764	0.88453	1	161581339	161605662	1	4.58067	-0.339442	0.734424	ENSG00000244682.8
ZSCAN18	-0.0149309	0.884566	19	58083838	58118427	-1	4.69139	-0.33933	0.734509	ENSG00000121413.13
FYN	-0.00880656	0.884705	6	111660332	111873452	-1	7.23813	-0.339105	0.734678	ENSG00000010810.17
SAG	-0.0285978	0.88514	2	233307816	233347055	1	-1.41762	-0.33833	0.735262	ENSG00000130561.17
ENSG00000289399	-0.0219233	0.88514	11	134275280	134276201	-1	-0.280839	-0.338326	0.735265	ENSG00000289399.1
TMA16	-0.00967766	0.88514	4	163494442	163520539	1	3.42197	-0.338552	0.735095	ENSG00000198498.10
LPAL2	0.022445	0.88514	6	160453428	160520269	-1	0.739511	0.338327	0.735264	ENSG00000213071.11
SPATA6	-0.018775	0.88514	1	48295373	48472208	-1	1.53179	-0.338267	0.73531	ENSG00000132122.12
MTUS1	0.0196763	0.885448	8	17643795	17801094	-1	2.53579	0.337783	0.735673	ENSG00000129422.15
ENSG00000289320	0.038445	0.885448	4	155980938	156010378	1	-0.0701566	0.337814	0.735651	ENSG00000289320.1
DIPK2A	-0.0133178	0.885462	3	143971823	144048719	1	4.49359	-0.337696	0.73574	ENSG00000181744.9
TVP23C	0.0143611	0.885653	17	15502264	15563595	-1	1.68026	0.336919	0.736325	ENSG00000175106.17
ZNF354A	0.0108276	0.885653	5	178711512	178730659	-1	4.41035	0.337188	0.736122	ENSG00000169131.13
PLAU	0.0398114	0.885653	10	73909177	73917496	1	-1.02685	0.337375	0.735981	ENSG00000122861.16
PIK3R2	-0.0422616	0.885653	19	18153163	18170532	1	1.71122	-0.336696	0.736493	ENSG00000105647.19
DIP2B	-0.019014	0.885653	12	50504985	50748657	1	6.42665	-0.336729	0.736468	ENSG00000066084.13
TMLHE	0.013204	0.885653	X	155489011	155719098	-1	3.62618	0.337252	0.736074	ENSG00000185973.12
THAP1	-0.00871178	0.885653	8	42836674	42843325	-1	3.68612	-0.336965	0.73629	ENSG00000131931.8
ENSG00000227704	0.0257877	0.885653	6	169724713	169738992	1	-0.904802	0.337251	0.736074	ENSG00000227704.2
PLD6	0.0118732	0.885653	17	17200995	17206333	-1	2.37825	0.336897	0.736341	ENSG00000179598.6
IL27RA	0.00895944	0.885653	19	14031762	14053218	1	6.26083	0.336984	0.736276	ENSG00000104998.4
DLEU2	-0.01835	0.885653	13	49956670	50125720	-1	3.93423	-0.336708	0.736484	ENSG00000231607.14
RTL10	-0.00961937	0.885695	22	19846138	19854896	-1	4.5767	-0.336578	0.736582	ENSG00000215012.9
LHFPL2	-0.0289393	0.885738	5	78485215	78770021	-1	3.71577	-0.336458	0.736672	ENSG00000145685.14
DHX34	0.0190917	0.885755	19	47349315	47382704	1	5.44034	0.336367	0.736741	ENSG00000134815.19
SSH1	-0.0139318	0.885821	12	108778191	108857590	-1	5.45714	-0.336223	0.736849	ENSG00000084112.15
LRIG1	-0.0106097	0.885903	3	66378797	66501263	-1	4.55396	-0.336018	0.737003	ENSG00000144749.14
SIGLEC10-AS1	0.038835	0.885903	19	51415724	51417425	1	-0.329193	0.335988	0.737026	ENSG00000255441.1
ASB16-AS1	0.0104462	0.885938	17	44175968	44186723	-1	3.66797	0.335806	0.737164	ENSG00000267080.7
ZSCAN26	0.00731555	0.885938	6	28267058	28278224	1	4.09113	0.335823	0.737151	ENSG00000197062.12
TXNRD3	0.0200094	0.886057	3	126571779	126655124	-1	0.442696	0.335603	0.737317	ENSG00000197763.20
ZNHIT3	0.00834416	0.886192	17	36486629	36499310	1	4.48122	0.335382	0.737483	ENSG00000273611.5
MLH3	0.00829689	0.886258	14	75013769	75051532	-1	4.71443	0.334696	0.738	ENSG00000119684.16
PFKFB2	0.0198516	0.886258	1	207034366	207081024	1	4.57767	0.335016	0.737759	ENSG00000123836.15
TK2	0.0125307	0.886258	16	66508003	66552544	-1	4.22027	0.334662	0.738025	ENSG00000166548.17
TSTD3	-0.0266907	0.886258	6	99520976	99589899	1	0.577687	-0.334865	0.737873	ENSG00000279170.3
CXCL8	-0.0477424	0.886258	4	73740541	73743716	1	1.9915	-0.335101	0.737694	ENSG00000169429.11
DTWD1	-0.0071072	0.886258	15	49621037	49656232	1	3.48559	-0.33472	0.737982	ENSG00000104047.15
SNW1	0.00693068	0.886258	14	77717599	77761207	-1	5.87289	0.33471	0.73799	ENSG00000100603.14
KBTBD7	0.0159487	0.886258	13	41189834	41194569	-1	4.48812	0.335188	0.737629	ENSG00000120696.9
ENSG00000273253	0.0219861	0.886258	22	50199090	50200837	-1	-0.199173	0.334878	0.737863	ENSG00000273253.2
NSDHL	0.013088	0.886434	X	152830967	152869729	1	2.72378	0.334397	0.738226	ENSG00000147383.11
POLDIP2	0.0108332	0.886571	17	28346633	28357527	-1	5.02004	0.334021	0.738509	ENSG00000004142.12
VPS29	0.00778682	0.886571	12	110491083	110502111	-1	5.97036	0.33395	0.738562	ENSG00000111237.19
NUDT6	-0.0164644	0.886571	4	122888697	122922968	-1	0.532759	-0.333832	0.738651	ENSG00000170917.14
CEP85	-0.00871057	0.886571	1	26234200	26278808	1	4.21712	-0.333815	0.738665	ENSG00000130695.16
ENSG00000273374	-0.0245529	0.886571	3	99802699	99806058	-1	-0.622112	-0.33394	0.73857	ENSG00000273374.1
ZNF181	-0.0106041	0.886571	19	34734155	34745378	1	3.96132	-0.333963	0.738552	ENSG00000197841.15
ZNF251	0.0107688	0.886774	8	144720907	144756417	-1	3.52078	0.333374	0.738997	ENSG00000198169.9
ABLIM2	-0.0232964	0.886774	4	7965310	8158832	-1	-0.6005	-0.333512	0.738893	ENSG00000163995.21
PHYKPL	-0.0100834	0.886774	5	178208471	178232802	-1	6.51194	-0.333419	0.738963	ENSG00000175309.15
EIF3J-DT	0.00947352	0.886795	15	44527257	44537046	-1	2.61837	0.333212	0.739119	ENSG00000179523.6
RNASE3	0.0457493	0.886795	14	20891385	20892348	1	0.259766	0.333208	0.739122	ENSG00000169397.4
NKIRAS2	-0.00989351	0.886802	17	42011382	42025644	1	4.70628	-0.332747	0.73947	ENSG00000168256.18
TIGD2	-0.0116951	0.886802	4	89111533	89114901	1	2.30372	-0.332773	0.73945	ENSG00000180346.5
SPHK2	-0.0106447	0.886802	19	48619291	48630717	1	3.42746	-0.332747	0.73947	ENSG00000063176.16
CIC	-0.0102282	0.886802	19	42268537	42295797	1	6.32701	-0.332638	0.739552	ENSG00000079432.9
DDX19B	0.00834603	0.886802	16	70289663	70335305	1	4.36458	0.333074	0.739223	ENSG00000157349.17
SMIM11A	0.0416978	0.886802	21	34375480	34416961	1	2.38636	0.332632	0.739557	ENSG00000205670.12
PPAN-P2RY11	0.0324856	0.886802	19	10106223	10114780	1	1.77635	0.332888	0.739363	ENSG00000243207.6
MIR155HG	0.0159254	0.886802	21	25561810	25575168	1	1.72984	0.332626	0.739561	ENSG00000234883.7
SPAG9	-0.0185004	0.886927	17	50962174	51120868	-1	6.21238	-0.332283	0.73982	ENSG00000008294.22
TRPV3	-0.0271034	0.886927	17	3510502	3557812	-1	-0.672059	-0.332273	0.739828	ENSG00000167723.15
KCTD21	0.00980074	0.886927	11	78171249	78188626	-1	3.62682	0.332282	0.739821	ENSG00000188997.8
ZBED5	-0.00841682	0.886967	11	10812074	10858796	-1	6.15736	-0.332084	0.73997	ENSG00000236287.8
CPEB4	0.0276028	0.886967	5	173888349	173961980	1	5.32215	0.33209	0.739965	ENSG00000113742.14
ALG6	0.00730775	0.887103	1	63367575	63438553	1	4.23822	0.331718	0.740246	ENSG00000088035.18
LSM7	0.016609	0.887103	19	2321520	2328611	-1	4.92817	0.331719	0.740246	ENSG00000130332.15
FRK	0.0251146	0.887103	6	115931149	116060891	-1	0.0688506	0.33176	0.740215	ENSG00000111816.8
NSMCE3	-0.00898198	0.887148	15	29264989	29269822	-1	4.26089	-0.330722	0.740998	ENSG00000185115.6
C3orf14	0.0265529	0.887148	3	62319015	62336213	1	0.107384	0.330991	0.740795	ENSG00000114405.11
LYAR	-0.0122833	0.887148	4	4267701	4290154	-1	4.3182	-0.331256	0.740595	ENSG00000145220.14
DHRS7B	0.0127996	0.887148	17	21123364	21193265	1	2.64537	0.331329	0.74054	ENSG00000109016.18
LRRC8D-DT	0.023346	0.887148	1	89820174	89820868	-1	-0.430227	0.330592	0.741096	ENSG00000272931.1
MRPL20-DT	0.0167765	0.887148	1	1409096	1410618	1	1.94912	0.331225	0.740619	ENSG00000272455.1
USP28	-0.0139427	0.887148	11	113797874	113875570	-1	5.23369	-0.331465	0.740438	ENSG00000048028.11
WNT10A	-0.0226858	0.887148	2	218880852	218899581	1	-0.308297	-0.330684	0.741027	ENSG00000135925.9
CFAP54	-0.0185156	0.887148	12	96489571	96875555	1	0.370704	-0.331566	0.740361	ENSG00000188596.11
LMTK3	-0.0197822	0.887148	19	48485271	48513935	-1	0.813631	-0.33065	0.741052	ENSG00000142235.13
DCTN4	0.0090158	0.887148	5	150708440	150759095	-1	5.30398	0.331147	0.740677	ENSG00000132912.13
GCH1	-0.0260073	0.887148	14	54842008	54902826	-1	5.61384	-0.331399	0.740487	ENSG00000131979.20
TSGA13	0.029216	0.887148	7	130668643	130687432	-1	-1.48166	0.330799	0.74094	ENSG00000213265.9
HIRIP3	-0.0120303	0.887148	16	29992330	29996074	-1	4.05456	-0.330975	0.740807	ENSG00000149929.16
DCTN6-DT	0.0273668	0.887148	8	30155830	30156232	-1	-0.789286	0.330646	0.741056	ENSG00000271869.1
NUP35	0.00963901	0.887188	2	183117513	183161680	1	2.62112	0.330404	0.741239	ENSG00000163002.13
RAB29	-0.00841608	0.887188	1	205767986	205775482	-1	6.1694	-0.330431	0.741218	ENSG00000117280.13
PPP1R17	-0.0491209	0.887207	7	31687215	31708455	1	-1.01418	-0.330306	0.741312	ENSG00000106341.11
ALPK3	0.0264614	0.887207	15	84817356	84873479	1	-0.137021	0.33024	0.741362	ENSG00000136383.7
AUH	0.00754179	0.88736	9	91213815	91361918	-1	2.59556	0.329438	0.741968	ENSG00000148090.12
FCGR1CP	0.0666321	0.88736	1	143874793	143883575	1	0.586431	0.329869	0.741642	ENSG00000265531.3
LONP1	-0.0102752	0.88736	19	5691834	5720572	-1	4.8591	-0.329352	0.742033	ENSG00000196365.12
KLHL13	0.0283355	0.88736	X	117897813	118117340	-1	-1.10529	0.329603	0.741843	ENSG00000003096.14
C16orf72	-0.0191102	0.88736	16	9091644	9121635	1	7.17827	-0.329484	0.741933	ENSG00000182831.12
FAM216A	0.01169	0.88736	12	110468415	110490385	1	2.69382	0.329612	0.741836	ENSG00000204856.12
CNP	0.0210855	0.88736	17	41966763	41977740	1	5.22968	0.329367	0.742021	ENSG00000173786.17
RFESD	-0.0130343	0.88736	5	95646754	95684773	1	1.45201	-0.329535	0.741894	ENSG00000175449.14
AASS	-0.0224814	0.88736	7	122064583	122144308	-1	1.75961	-0.329561	0.741875	ENSG00000008311.16
ENSG00000278997	0.0161036	0.88736	1	33141871	33143230	-1	0.189824	0.329868	0.741643	ENSG00000278997.1
TNNT3	-0.0177122	0.887578	11	1919703	1938706	1	2.1877	-0.329039	0.742269	ENSG00000130595.19
ENSG00000237596	-0.0202718	0.887647	6	135991936	136225751	-1	0.799809	-0.328891	0.742381	ENSG00000237596.7
SLC9A3R2	0.0201823	0.887677	16	2025356	2039026	1	0.376146	0.328786	0.74246	ENSG00000065054.14
ENSG00000288981	0.0181836	0.887771	X	65034826	65091872	1	0.365877	0.328611	0.742593	ENSG00000288981.1
TSFM	-0.0112319	0.887998	12	57782761	57808071	1	3.55212	-0.328158	0.742935	ENSG00000123297.20
GDF7	-0.0361721	0.887998	2	20667144	20679243	1	0.40355	-0.32813	0.742956	ENSG00000143869.7
KCNQ1	-0.0111478	0.887998	11	2444684	2849105	1	4.17416	-0.328071	0.743	ENSG00000053918.18
NUBP1	0.00963105	0.887998	16	10743786	10769351	1	4.36378	0.328283	0.74284	ENSG00000103274.11
NETO2	0.016158	0.888079	16	47077703	47143945	-1	1.95037	0.32791	0.743122	ENSG00000171208.10
ENSG00000276317	-0.0239759	0.888134	20	62651272	62652186	-1	-0.0127811	-0.327764	0.743232	ENSG00000276317.1
PIDD1	0.015219	0.888134	11	799179	809753	-1	4.30646	0.327706	0.743276	ENSG00000177595.19
PLCB3	-0.011001	0.888163	11	64251530	64269150	1	3.2694	-0.327458	0.743464	ENSG00000149782.13
XPNPEP2	0.0257852	0.888163	X	129738949	129769536	1	0.00629302	0.327478	0.743449	ENSG00000122121.12
ATG10	-0.0115679	0.888163	5	81972023	82276857	1	1.84863	-0.327589	0.743364	ENSG00000152348.16
MINDY1	0.0166285	0.888224	1	150996549	151008376	-1	5.67021	0.327319	0.743569	ENSG00000143409.17
CDC25A	0.0434372	0.888262	3	48157146	48188417	-1	0.292954	0.327205	0.743655	ENSG00000164045.12
NEURL2	-0.0258018	0.8884	20	45888625	45891208	-1	-1.41149	-0.32698	0.743825	ENSG00000124257.7
KIF1B	0.0260079	0.888418	1	10210570	10381603	1	4.87175	0.326888	0.743894	ENSG00000054523.19
NECAP2	0.00840371	0.88849	1	16440721	16460078	1	6.56409	0.326738	0.744008	ENSG00000157191.20
ABHD14A-ACY1	0.0319592	0.888515	3	51974706	51989183	1	-0.26229	0.326494	0.744193	ENSG00000114786.16
RPP25	0.0186566	0.888515	15	74954418	74956772	-1	1.20201	0.326595	0.744116	ENSG00000178718.7
PTDSS1	0.00813325	0.888515	8	96261902	96336995	1	6.15928	0.326502	0.744186	ENSG00000156471.13
TMEM263-DT	-0.0212442	0.888529	12	106954029	106955497	-1	-0.121262	-0.326335	0.744312	ENSG00000260329.1
OR2A20P	-0.0325408	0.888529	7	144250045	144256244	-1	1.9829	-0.326338	0.74431	ENSG00000170356.9
EIF2B3	-0.0115765	0.888797	1	44850522	44986722	-1	3.13551	-0.325966	0.744592	ENSG00000070785.17
ENSG00000277496	0.0140286	0.888942	20	62648961	62650767	-1	2.42525	0.325733	0.744768	ENSG00000277496.1
ZDHHC17	-0.0180284	0.888962	12	76764103	76853696	1	6.06315	-0.325619	0.744854	ENSG00000186908.15
CCNY	0.00914341	0.888962	10	35247025	35572669	1	6.38533	0.325568	0.744892	ENSG00000108100.18
NFATC3	0.00836442	0.889025	16	68084751	68229259	1	7.12396	0.325175	0.74519	ENSG00000072736.19
TADA2A	0.00653023	0.889025	17	37406886	37479725	1	3.93044	0.325139	0.745217	ENSG00000276234.5
KCTD11	0.00895434	0.889025	17	7351889	7354944	1	3.30848	0.325301	0.745094	ENSG00000213859.8
ALDH2	0.017573	0.889025	12	111766887	111817532	1	5.57186	0.325346	0.74506	ENSG00000111275.13
TGM1	-0.0177747	0.889025	14	24249114	24264432	-1	1.20536	-0.325268	0.745119	ENSG00000092295.12
OTUB2	0.0253027	0.889069	14	94026340	94048930	1	-1.30555	0.324845	0.745439	ENSG00000089723.10
ULBP3	0.0260797	0.889069	6	150061053	150069121	-1	-1.00639	0.324823	0.745456	ENSG00000131019.11
ZNF784	0.0140318	0.889069	19	55620741	55624566	-1	2.01206	0.324999	0.745323	ENSG00000179922.6
CCNB2	0.0396597	0.889069	15	59105126	59125045	1	1.53481	0.324803	0.745471	ENSG00000157456.8
FEM1C	-0.0183948	0.889089	5	115520908	115544775	-1	4.72803	-0.32471	0.745542	ENSG00000145780.8
FGFBP3	0.0163193	0.889149	10	91906584	91909486	-1	0.846982	0.324427	0.745755	ENSG00000174721.10
BAK1	0.016489	0.889149	6	33572547	33580293	-1	5.46042	0.324467	0.745725	ENSG00000030110.14
MECR	0.0126399	0.889149	1	29192657	29230942	-1	2.21103	0.324451	0.745737	ENSG00000116353.16
ENSG00000267249	0.025687	0.889352	18	12670426	12671145	-1	-0.966233	0.323915	0.746143	ENSG00000267249.1
RBMXL1	-0.0101918	0.889352	1	88979456	88992960	-1	4.50924	-0.323997	0.746081	ENSG00000213516.10
ANKLE1	0.0118919	0.889352	19	17281645	17287646	1	1.72842	0.323935	0.746128	ENSG00000160117.16
EFNA3	0.0181555	0.889352	1	155078837	155087538	1	0.452129	0.324116	0.745991	ENSG00000143590.14
IGHV3-43	-0.0422913	0.88936	14	106470264	106470800	-1	3.88402	-0.323815	0.746218	ENSG00000232216.1
KIF11	-0.0317893	0.88936	10	92574105	92655395	1	2.71007	-0.323763	0.746258	ENSG00000138160.7
ENSG00000262228	0.021127	0.889504	17	763565	765319	-1	0.00771743	0.323531	0.746434	ENSG00000262228.3
TTYH3	-0.0156822	0.889509	7	2631986	2664802	1	5.39202	-0.323381	0.746547	ENSG00000136295.15
ENSG00000286548	-0.0222228	0.889509	1	89427533	89525472	-1	-0.918718	-0.323408	0.746527	ENSG00000286548.1
ATAD3B	-0.0118848	0.8896	1	1471765	1497848	1	4.90787	-0.323209	0.746677	ENSG00000160072.20
NFKBIE	0.0156489	0.889906	6	44258166	44265788	-1	3.97165	0.322655	0.747097	ENSG00000146232.17
NR1D1	0.0155552	0.889906	17	40092793	40100589	-1	2.61484	0.322672	0.747084	ENSG00000126368.6
SCNN1D	0.0177074	0.889906	1	1280436	1292029	1	2.34359	0.322743	0.74703	ENSG00000162572.21
TTC9	-0.0138131	0.889935	14	70641916	70675366	1	4.92719	-0.32252	0.747199	ENSG00000133985.3
BEX4	-0.0103211	0.889935	X	103215108	103217246	1	4.61692	-0.322479	0.74723	ENSG00000102409.10
ENSG00000270179	-0.0233006	0.890378	11	113368478	113369117	1	-0.612116	-0.321915	0.747657	ENSG00000270179.1
RPS18P9	0.0158217	0.890424	6	149592687	149601878	1	0.265994	0.32173	0.747797	ENSG00000220848.5
POLR3F	-0.00657089	0.890424	20	18467389	18484646	1	3.4086	-0.321721	0.747804	ENSG00000132664.12
RBKS	-0.0151986	0.890434	2	27781379	27890681	-1	0.199504	-0.321638	0.747867	ENSG00000171174.15
ENSG00000271853	0.021385	0.89051	1	153626332	153634340	-1	-0.537711	0.321283	0.748135	ENSG00000271853.5
MS4A3	0.0257896	0.89051	11	60056587	60071115	1	2.22333	0.321247	0.748162	ENSG00000149516.14
WDR86	-0.0328713	0.89051	7	151375909	151410727	-1	-0.571572	-0.32102	0.748334	ENSG00000187260.16
SLC25A22	0.0107244	0.89051	11	790475	798281	-1	3.77648	0.321152	0.748234	ENSG00000177542.11
RESF1	0.0224803	0.89051	12	31959370	31993107	1	8.59694	0.321187	0.748208	ENSG00000174718.12
ZFAND2A-DT	0.0150832	0.89051	7	1160374	1165607	1	1.11729	0.320979	0.748366	ENSG00000229043.3
DOLPP1	0.0100158	0.89051	9	129081111	129090438	1	3.21659	0.321104	0.748271	ENSG00000167130.18
NAP1L4	-0.0073937	0.89051	11	2944431	2992377	-1	6.93714	-0.321213	0.748188	ENSG00000205531.13
CLTCL1	-0.0183687	0.890835	22	19179473	19291719	-1	1.7167	-0.320546	0.748693	ENSG00000070371.16
RMND5B	0.00705318	0.890951	5	178130996	178150568	1	4.55862	0.320346	0.748845	ENSG00000145916.19
HSD17B1-AS1	0.00986239	0.89102	17	42552436	42554748	-1	3.19431	0.320126	0.749012	ENSG00000266962.2
ZNF682	-0.0130183	0.89102	19	19997058	20039505	-1	2.49564	-0.320135	0.749005	ENSG00000197124.12
HYAL2	0.0159704	0.891109	3	50317790	50322782	-1	1.99235	0.319954	0.749142	ENSG00000068001.14
ENSA	0.00771891	0.891301	1	150600851	150629612	-1	6.58532	0.319454	0.749521	ENSG00000143420.19
TRIM41	0.00669486	0.891301	5	181222499	181235808	1	5.55545	0.319484	0.749498	ENSG00000146063.20
ENSG00000267096	-0.0293937	0.891301	19	55670632	55672069	1	-0.503437	-0.319494	0.74949	ENSG00000267096.1
ENSG00000287104	-0.0110672	0.891301	4	6985926	6987036	-1	2.39436	-0.319607	0.749405	ENSG00000287104.1
ENSG00000278959	0.0173624	0.891306	7	93954044	93956519	-1	0.723827	0.319277	0.749655	ENSG00000278959.1
QARS1	0.00975912	0.891306	3	49095932	49105130	-1	6.86011	0.319235	0.749687	ENSG00000172053.18
EIF3I	0.0111659	0.891306	1	32221077	32245397	1	6.3643	0.319188	0.749722	ENSG00000084623.12
PKIA	-0.0149212	0.891306	8	78516340	78605267	1	4.09208	-0.319161	0.749743	ENSG00000171033.13
MTHFD2	0.0187873	0.891314	2	74186172	74217565	1	4.85824	0.318943	0.749908	ENSG00000065911.13
MFSD8	-0.0108795	0.891314	4	127917799	127966034	-1	4.96149	-0.318817	0.750003	ENSG00000164073.11
AGAP14P	-0.0465478	0.891314	10	46337224	46358714	1	-0.586446	-0.318987	0.749874	ENSG00000279058.2
FTSJ1	0.00798457	0.891314	X	48476021	48486364	1	4.64342	0.318776	0.750035	ENSG00000068438.15
ENSG00000235288	0.0472794	0.891314	3	42785087	42852428	-1	0.416259	0.318722	0.750076	ENSG00000235288.3
EPHX1	0.0168446	0.891314	1	225810124	225845563	1	1.35604	0.318798	0.750018	ENSG00000143819.13
H2BC8	-0.0233712	0.891615	6	26216200	26216688	-1	0.0805722	-0.318316	0.750384	ENSG00000273802.3
FAM95C	-0.0275033	0.891621	9	38540569	38577207	-1	-0.0816155	-0.318087	0.750557	ENSG00000283486.2
FCRL3	-0.0163125	0.891621	1	157674321	157700769	-1	6.38292	-0.318034	0.750597	ENSG00000160856.21
TRAV2	0.0198422	0.891621	14	21712321	21712843	1	1.74414	0.317999	0.750624	ENSG00000211776.2
SRP9	0.00769336	0.891621	1	225777813	225790468	1	7.10485	0.318076	0.750565	ENSG00000143742.14
TRBV6-5	-0.0164315	0.891621	7	142450947	142451448	1	3.04127	-0.317949	0.750661	ENSG00000211721.2
ENSG00000280106	0.0126272	0.891633	19	34949038	34951205	-1	2.32248	0.317816	0.750762	ENSG00000280106.1
CACNA1E	0.0548985	0.891633	1	181317690	181808084	1	1.44744	0.317792	0.75078	ENSG00000198216.13
SCN9A	-0.024102	0.891719	2	166195185	166376001	-1	1.1182	-0.317625	0.750907	ENSG00000169432.19
PGAM5	-0.00954572	0.891792	12	132710819	132722734	1	4.08736	-0.317185	0.751241	ENSG00000247077.7
PNPT1	-0.0291153	0.891792	2	55634061	55693863	-1	4.77352	-0.317313	0.751143	ENSG00000138035.15
CATSPERE	-0.0226451	0.891792	1	244454377	244641177	1	-0.858803	-0.317461	0.751031	ENSG00000179397.18
ZNF613	0.00884718	0.891792	19	51927147	51948759	1	2.4438	0.317194	0.751234	ENSG00000176024.18
SVIL	-0.0207837	0.891792	10	29457338	29736959	-1	6.02952	-0.317334	0.751128	ENSG00000197321.16
FGD2	-0.0176524	0.891818	6	37005646	37029069	1	6.6938	-0.316875	0.751475	ENSG00000146192.15
ASL	0.011708	0.891818	7	66075800	66094697	1	3.73987	0.317065	0.751332	ENSG00000126522.17
FAM53A	-0.0218546	0.891818	4	1617915	1684313	-1	0.000847903	-0.316869	0.75148	ENSG00000174137.14
COPG2	0.00960844	0.891818	7	130506238	130668748	-1	3.76972	0.316966	0.751406	ENSG00000158623.14
ZNF557	-0.00713561	0.891862	19	7069703	7087968	1	3.13202	-0.316748	0.751572	ENSG00000130544.12
SNX8	-0.00906478	0.891904	7	2251770	2354318	-1	3.69021	-0.31663	0.751662	ENSG00000106266.11
POU5F2	0.0354022	0.891973	5	93733220	93741600	-1	-1.37714	0.316481	0.751774	ENSG00000248483.7
TMEM150A	0.0118484	0.892032	2	85598547	85603196	-1	2.83088	0.316343	0.751879	ENSG00000168890.14
CTNNBIP1	0.0103841	0.892193	1	9848276	9910336	-1	3.09932	0.315949	0.752178	ENSG00000178585.15
INPP5E	0.0105836	0.892193	9	136428619	136439845	-1	3.99986	0.315952	0.752176	ENSG00000148384.14
TMOD2	-0.0187494	0.892193	15	51751597	51816363	1	5.57276	-0.31595	0.752177	ENSG00000128872.10
BCCIP	0.00746147	0.892296	10	125823546	125853695	1	5.08276	0.315763	0.752319	ENSG00000107949.17
ZNF670	-0.0123625	0.892335	1	247034637	247078811	-1	1.50917	-0.315647	0.752407	ENSG00000277462.2
FBXL8	0.0131833	0.892396	16	67159932	67164570	1	1.91418	0.315436	0.752567	ENSG00000135722.9
CASP7	-0.0151929	0.892396	10	113679162	113730907	1	4.38747	-0.315504	0.752516	ENSG00000165806.21
ENSG00000251002	0.0220989	0.892527	14	22197446	22484462	-1	1.81277	0.315218	0.752732	ENSG00000251002.9
TMEM182	-0.012965	0.892661	2	102736905	103019900	1	0.934845	-0.314988	0.752907	ENSG00000170417.16
CDADC1	0.00940104	0.892661	13	49247925	49293485	1	2.75318	0.314926	0.752954	ENSG00000102543.14
ENSG00000269091	-0.0286244	0.892695	19	50043196	50051062	-1	-0.433778	-0.314768	0.753074	ENSG00000269091.6
SCFD2	0.00876808	0.892695	4	52872982	53366066	-1	3.56968	0.314744	0.753092	ENSG00000184178.17
GASAL1	0.024761	0.892816	8	102805517	102810039	1	-0.907917	0.314538	0.753249	ENSG00000253669.4
RPIA	0.00984056	0.892893	2	88691673	88750929	1	5.36493	0.31438	0.753368	ENSG00000153574.9
ENSG00000228509	0.0264768	0.892906	2	190672297	190843734	-1	-1.29573	0.314294	0.753434	ENSG00000228509.7
GOLGA8M	0.0220023	0.892977	15	28698583	28738384	-1	1.72358	0.314138	0.753552	ENSG00000188626.7
CCNA2	-0.029227	0.892977	4	121816444	121823883	-1	2.34006	-0.313973	0.753678	ENSG00000145386.11
TRBV2	-0.0152559	0.892977	7	142300924	142301432	1	3.15541	-0.31391	0.753725	ENSG00000226660.2
MIRLET7BHG	-0.0247635	0.892977	22	46053869	46113928	1	0.571034	-0.313901	0.753732	ENSG00000197182.15
BBC3	0.0156864	0.892977	19	47220822	47232766	-1	3.11819	0.313856	0.753766	ENSG00000105327.18
PPP4R2	-0.0126743	0.892991	3	72996803	73069198	1	6.01287	-0.313768	0.753833	ENSG00000163605.15
ENSG00000288838	-0.0366215	0.892993	9	62798861	62801313	-1	1.93007	-0.313629	0.753938	ENSG00000288838.1
FAM226B	0.014712	0.892993	X	72777608	72779097	1	2.30255	0.313582	0.753974	ENSG00000269911.1
AKAP3	0.0220531	0.892993	12	4615508	4649051	-1	-0.747589	0.31355	0.753998	ENSG00000111254.8
INTS14	-0.00775215	0.893045	15	65578753	65611289	-1	4.62771	-0.31342	0.754097	ENSG00000138614.16
ITGB1BP2	0.0214528	0.893253	X	71301750	71305371	1	-0.534113	0.313046	0.754381	ENSG00000147166.11
SMIM10L1	0.00766252	0.893253	12	11171194	11176016	1	4.19882	0.313086	0.754351	ENSG00000256537.5
COX20	-0.0064995	0.893612	1	244835616	244845057	1	5.25621	-0.312503	0.754793	ENSG00000203667.10
KIR2DL4	0.0337084	0.893612	19	54803611	54814517	1	-0.66821	0.312541	0.754765	ENSG00000189013.15
GBA2	0.00771478	0.893669	9	35736866	35749228	-1	5.9161	0.312367	0.754897	ENSG00000070610.14
LMO2	0.0269367	0.893811	11	33858576	33892076	-1	5.37162	0.312137	0.755071	ENSG00000135363.12
ENSG00000267317	0.0153229	0.893868	19	1457670	1458580	-1	1.73989	0.312003	0.755174	ENSG00000267317.2
ENSG00000228506	-0.0125415	0.893895	6	99424911	99432326	1	2.41207	-0.311726	0.755383	ENSG00000228506.3
BNIP3	-0.00981798	0.893895	10	131967684	131981967	-1	3.95915	-0.311839	0.755298	ENSG00000176171.12
ZNF580	-0.0139629	0.893895	19	55635016	55643470	1	4.55108	-0.31164	0.755449	ENSG00000213015.9
TICAM1	0.0129474	0.893895	19	4815932	4831712	-1	3.28527	0.311612	0.75547	ENSG00000127666.11
GINS1	-0.0259136	0.893895	20	25407673	25452628	1	0.901551	-0.311819	0.755313	ENSG00000101003.10
EFCAB8	-0.0196015	0.894274	20	32858923	32961845	1	-0.302228	-0.311119	0.755845	ENSG00000215529.13
ATXN7L3	-0.00534137	0.89429	17	44191805	44200113	-1	6.35142	-0.31103	0.755912	ENSG00000087152.16
KLHL34	-0.0204831	0.894368	X	21654690	21658330	-1	-0.0428846	-0.310871	0.756033	ENSG00000185915.5
DNAJC6	0.0257717	0.894385	1	65248219	65415871	1	-0.532742	0.310708	0.756157	ENSG00000116675.16
GNA13	-0.0143593	0.894385	17	65009289	65056740	-1	7.25157	-0.310739	0.756133	ENSG00000120063.10
NAA20	0.00905358	0.894443	20	20017310	20033655	1	4.25663	0.310356	0.756425	ENSG00000173418.12
PRANCR	-0.0107411	0.894443	12	69901918	70243398	-1	2.63437	-0.310481	0.75633	ENSG00000257815.8
PGM1	0.0109001	0.894443	1	63593411	63660245	1	4.21876	0.310511	0.756306	ENSG00000079739.17
RALGPS2-AS1	-0.0250874	0.894443	1	178724306	178726285	-1	-0.878804	-0.310371	0.756413	ENSG00000273062.1
MC1R	-0.0155278	0.894556	16	89912119	89920973	1	2.90511	-0.310098	0.75662	ENSG00000258839.4
PLTP	0.0237393	0.894556	20	45898621	45912155	-1	-0.0992251	0.309974	0.756714	ENSG00000100979.15
ENSG00000286162	0.0167397	0.894556	9	5457477	5629748	-1	0.231754	0.309945	0.756737	ENSG00000286162.3
NBPF9	-0.0086592	0.894556	1	149054027	149103561	-1	6.08489	-0.309942	0.756739	ENSG00000269713.8
ENSG00000286129	0.0129333	0.894634	22	22298124	22329122	1	3.80339	0.309784	0.756859	ENSG00000286129.1
NCALD	-0.0143614	0.894637	8	101686542	102124907	-1	3.5694	-0.309663	0.756951	ENSG00000104490.18
THOC1	0.00773156	0.894637	18	214520	268050	-1	5.16928	0.309603	0.756997	ENSG00000079134.13
GAB1	-0.0175543	0.894637	4	143336762	143474568	1	4.10068	-0.309565	0.757026	ENSG00000109458.9
UGT8	0.020007	0.895183	4	114598770	114678225	1	1.1129	0.308885	0.757542	ENSG00000174607.11
BCL11A	0.0129033	0.895333	2	60450520	60554467	-1	5.14595	0.308646	0.757724	ENSG00000119866.22
LRRC8A	-0.0082343	0.895398	9	128882133	128918039	1	4.35118	-0.308502	0.757834	ENSG00000136802.12
EFNB2	-0.0272696	0.895452	13	106489745	106535662	-1	-1.4145	-0.308351	0.757948	ENSG00000125266.8
PTPRA	-0.00533287	0.895452	20	2873420	3039076	1	5.93998	-0.308298	0.757989	ENSG00000132670.21
ENSG00000279265	0.0147725	0.895506	7	127349833	127350293	-1	1.20365	0.308166	0.758089	ENSG00000279265.1
ENSG00000218809	-0.0473804	0.895579	6	41269875	41270239	-1	-0.980452	-0.307946	0.758257	ENSG00000218809.1
VILL	0.00817103	0.895579	3	37988059	38007188	1	4.64251	0.307941	0.75826	ENSG00000136059.16
PIGT	0.00500663	0.89559	20	45416084	45456934	1	5.3714	0.307576	0.758538	ENSG00000124155.19
SLC7A6OS	-0.00419894	0.89559	16	68284503	68310946	-1	5.24062	-0.307693	0.758449	ENSG00000103061.13
ENSG00000287235	-0.0310315	0.89559	10	5563295	5566881	-1	-1.29327	-0.307569	0.758543	ENSG00000287235.1
TMEM44-AS1	0.0138011	0.89559	3	194583991	194590260	1	1.08686	0.307684	0.758455	ENSG00000231770.7
IGHV2-5	-0.037792	0.89559	14	106037902	106038365	-1	4.33322	-0.307626	0.7585	ENSG00000211937.3
MAP3K2-DT	-0.014914	0.895804	2	127388178	127406228	1	1.59149	-0.307186	0.758834	ENSG00000236682.3
TCN2	-0.0423244	0.895804	22	30607003	30627271	1	1.86707	-0.307241	0.758793	ENSG00000185339.9
CHTOP	-0.00324284	0.895881	1	153633982	153646306	1	6.74895	-0.307029	0.758954	ENSG00000160679.13
NPR2	0.0133276	0.895882	9	35791003	35809732	1	2.46921	0.306956	0.759009	ENSG00000159899.16
GFI1	-0.0162381	0.895954	1	92473043	92486925	-1	3.82171	-0.306803	0.759126	ENSG00000162676.12
CCDC43	-0.00704801	0.896328	17	44673069	44689779	-1	3.96345	-0.306316	0.759497	ENSG00000180329.14
NUP37	0.0103781	0.896534	12	102073103	102120120	-1	3.72074	0.305958	0.759769	ENSG00000075188.9
ADA	0.0155446	0.896534	20	44619522	44652233	-1	4.77397	0.305942	0.759781	ENSG00000196839.13
CATSPER1	0.0205002	0.896567	11	66016752	66026479	-1	0.582034	0.305689	0.759973	ENSG00000175294.6
TCN1	-0.0268091	0.896567	11	59852800	59866489	-1	1.90339	-0.305703	0.759963	ENSG00000134827.8
CRIP2	0.0266096	0.896567	14	105472962	105480162	1	2.437	0.305827	0.759868	ENSG00000182809.11
GSTZ1	0.0119321	0.896694	14	77320996	77331597	1	2.36001	0.305476	0.760136	ENSG00000100577.19
TRAPPC9	-0.00650442	0.89675	8	139727725	140458579	-1	4.4085	-0.305269	0.760293	ENSG00000167632.18
ENSG00000272807	0.0176285	0.89675	2	210028417	210029156	1	0.809065	0.305286	0.76028	ENSG00000272807.1
CLNS1A	0.0080774	0.897058	11	77514936	77637794	-1	5.8622	0.304711	0.760718	ENSG00000074201.9
SWSAP1	0.0110184	0.897058	19	11374666	11376951	1	1.7795	0.304723	0.760709	ENSG00000173928.4
FAHD2A	0.00940467	0.897058	2	95402708	95416616	1	3.73818	0.304824	0.760632	ENSG00000115042.10
SRP54	-0.00787656	0.897223	14	34981957	35029686	1	5.57525	-0.304454	0.760913	ENSG00000100883.13
GPATCH4	-0.00885106	0.897349	1	156594301	156601496	-1	4.49951	-0.304242	0.761075	ENSG00000160818.17
MICAL2	0.0182922	0.897414	11	12094008	12359144	1	5.81482	0.304097	0.761185	ENSG00000133816.18
GOLGA1	-0.00792349	0.897503	9	124878275	124948492	-1	4.85345	-0.303927	0.761315	ENSG00000136935.14
TANK	0.0161174	0.897557	2	161136908	161236230	1	5.92729	0.303794	0.761416	ENSG00000136560.14
ZNF211	0.00660447	0.897627	19	57630395	57644041	1	4.93906	0.303619	0.761549	ENSG00000121417.14
RANBP3	0.00709867	0.897627	19	5916139	5978142	-1	5.64458	0.303572	0.761585	ENSG00000031823.14
SIL1	0.0149702	0.897741	5	138946724	139293557	-1	3.24559	0.303373	0.761736	ENSG00000120725.13
IL21R	0.00936231	0.897881	16	27402174	27452042	1	5.65261	0.30312	0.761929	ENSG00000103522.16
FAM86C2P	0.0166171	0.897881	11	67791648	67805336	-1	0.0905417	0.302857	0.762129	ENSG00000160172.10
PRXL2C	0.0119532	0.897881	9	96639577	96655317	-1	2.36108	0.303051	0.761982	ENSG00000158122.12
BAIAP2L2	0.0170477	0.897881	22	38084652	38111015	-1	0.483038	0.302938	0.762068	ENSG00000128298.18
PERP	0.0291017	0.897881	6	138088505	138107419	-1	1.00555	0.30288	0.762112	ENSG00000112378.12
ENSG00000260081	-0.0225143	0.898155	X	153599315	153613937	1	-0.236484	-0.30248	0.762417	ENSG00000260081.2
ZIK1	0.00984229	0.898204	19	57578456	57593890	1	3.53225	0.301825	0.762915	ENSG00000171649.12
OSTM1	0.0115383	0.898204	6	108041409	108165854	-1	5.5311	0.301761	0.762964	ENSG00000081087.15
NSUN3	-0.00747033	0.898204	3	94062980	94131832	1	4.25359	-0.301701	0.76301	ENSG00000178694.10
SIDT2	-0.0128812	0.898204	11	117178736	117197445	1	6.12038	-0.30209	0.762714	ENSG00000149577.16
ZNF433-AS1	0.00871732	0.898204	19	11987617	12046275	1	2.85298	0.301855	0.762893	ENSG00000219665.8
ENSG00000276698	0.0184583	0.898204	14	24198433	24199090	1	-0.244687	0.301571	0.763109	ENSG00000276698.1
KCNH3	0.0171049	0.898204	12	49539030	49558337	1	2.19496	0.301967	0.762807	ENSG00000135519.8
NT5DC1	-0.0073108	0.898204	6	116100851	116249497	1	4.4168	-0.30183	0.762912	ENSG00000178425.14
ENSG00000256646	0.0164155	0.898204	7	42909273	42932214	-1	3.26483	0.302261	0.762584	ENSG00000256646.8
ZNF586	0.0065786	0.898204	19	57769655	57819939	1	4.63457	0.301606	0.763083	ENSG00000083828.16
KCNJ2-AS1	-0.0421789	0.898204	17	70166961	70169402	-1	-0.548729	-0.301561	0.763117	ENSG00000267365.1
GLB1	0.0110122	0.898204	3	32996609	33097202	-1	5.06531	0.302217	0.762617	ENSG00000170266.16
BTNL9	0.0376594	0.898508	5	181040225	181061521	1	-0.813867	0.300934	0.763594	ENSG00000165810.17
ZNF117	0.024871	0.898508	7	64971772	65006684	-1	5.27635	0.301098	0.763469	ENSG00000152926.16
XRCC4	-0.0143732	0.898508	5	83077498	83353787	1	3.15257	-0.301029	0.763523	ENSG00000152422.16
LENG1	0.0118887	0.898508	19	54155161	54159721	-1	2.96835	0.300944	0.763587	ENSG00000105617.4
CRYZL2P	-0.0153125	0.898663	1	178006136	178037950	-1	1.33698	-0.300379	0.764018	ENSG00000242193.11
FCN1	0.0199358	0.898663	9	134903232	134917912	-1	9.28455	0.300294	0.764083	ENSG00000085265.12
ENSG00000279233	-0.0213231	0.898663	12	125138245	125141711	1	0.379472	-0.30038	0.764017	ENSG00000279233.1
ATP6V0E2	0.0168022	0.898663	7	149872968	149891204	1	4.71111	0.300358	0.764033	ENSG00000171130.19
COX19	-0.00543634	0.898663	7	898778	975549	-1	4.87524	-0.300442	0.76397	ENSG00000240230.6
LINC02352	0.0193412	0.898663	15	31215622	31224445	1	0.68605	0.300257	0.764111	ENSG00000259448.3
APEX1	0.00989322	0.898663	14	20455191	20457772	1	6.55373	0.300557	0.763882	ENSG00000100823.12
EIF2B4	0.00803263	0.898726	2	27364352	27370338	-1	4.76103	0.299732	0.764511	ENSG00000115211.17
WASH8P	-0.0235489	0.898726	12	14522	32015	-1	3.77892	-0.29958	0.764627	ENSG00000226210.3
RELT	0.0134959	0.898726	11	73376399	73397474	1	5.45226	0.29976	0.76449	ENSG00000054967.13
NRN1	-0.0426655	0.898726	6	5997999	6007605	-1	-0.816881	-0.299959	0.764338	ENSG00000124785.9
MIR4280HG	-0.0200587	0.898726	5	87048858	87138397	-1	-0.139188	-0.299618	0.764598	ENSG00000233828.5
ZNF486	-0.0166882	0.898726	19	20167214	20200488	1	3.23533	-0.299761	0.764488	ENSG00000256229.8
MTA1	0.00928894	0.898726	14	105419820	105470729	1	5.31801	0.299644	0.764578	ENSG00000182979.18
ENSG00000261226	-0.0270146	0.898726	16	88936779	88939651	-1	-0.975215	-0.299539	0.764658	ENSG00000261226.1
DUSP4	0.0219614	0.898726	8	29333064	29350684	-1	-0.592436	0.299866	0.764409	ENSG00000120875.9
DDX11	0.0197037	0.898745	12	31073860	31104799	1	4.98105	0.299445	0.764729	ENSG00000013573.17
SPTBN2	-0.0243123	0.898802	11	66682497	66744670	-1	-1.10079	-0.29931	0.764833	ENSG00000173898.15
LINC02295	-0.0172943	0.898827	14	98135986	98163151	1	2.50103	-0.299071	0.765015	ENSG00000258511.2
SNAP29	0.00729988	0.898827	22	20859007	20891214	1	5.0619	0.299136	0.764965	ENSG00000099940.12
ENSG00000276814	-0.0203479	0.898827	12	48039784	48040761	-1	-0.799478	-0.299065	0.765019	ENSG00000276814.1
HOMER2	0.0133968	0.898977	15	82836946	82986153	-1	1.81051	0.298755	0.765256	ENSG00000103942.13
ENSG00000256448	0.0252121	0.898977	11	73405297	73410682	1	-0.40227	0.298815	0.76521	ENSG00000256448.5
KBTBD11	0.0105161	0.899097	8	1973677	2006936	1	4.25371	0.298476	0.765468	ENSG00000176595.4
MYO1C	0.0102833	0.899097	17	1464186	1492686	-1	3.68998	0.29852	0.765435	ENSG00000197879.17
H2AC11	-0.0325121	0.899397	6	27133043	27133535	1	-0.387349	-0.298069	0.765779	ENSG00000196787.4
ALDOC	0.0137703	0.899455	17	28573115	28576948	-1	3.96693	0.297933	0.765883	ENSG00000109107.14
MYH3	-0.0119166	0.89958	17	10628526	10657309	-1	3.15923	-0.297721	0.766044	ENSG00000109063.15
ENSG00000235078	-0.0215482	0.899591	2	3519275	3523197	1	-1.01345	-0.297587	0.766147	ENSG00000235078.1
ENSG00000272825	-0.0174025	0.899591	21	44936303	44936954	1	1.71254	-0.297522	0.766196	ENSG00000272825.1
ACY1	0.0139419	0.899591	3	51983340	51989197	1	1.91039	0.297493	0.766219	ENSG00000243989.9
CHFR	0.00519432	0.899672	12	132822187	132956304	-1	5.88575	0.297145	0.766484	ENSG00000072609.18
SLC35E1	0.00588801	0.899672	19	16549831	16572415	-1	5.03888	0.297115	0.766507	ENSG00000127526.15
AOPEP	-0.00920161	0.899672	9	94726699	95087159	1	1.82404	-0.297181	0.766456	ENSG00000148120.18
FANCL	-0.0154642	0.899672	2	58159243	58241372	-1	2.57319	-0.297307	0.766361	ENSG00000115392.12
TBC1D30	0.0191847	0.899979	12	64759484	64881033	1	1.10486	0.296699	0.766824	ENSG00000111490.15
NISCH	-0.00778821	0.900343	3	52455118	52493068	1	6.72839	-0.296221	0.767189	ENSG00000010322.16
PCDH1	-0.030453	0.900346	5	141853090	141879246	-1	0.00853327	-0.296146	0.767246	ENSG00000156453.14
MMGT1	0.00720809	0.900434	X	135960588	135974029	-1	4.82468	0.295957	0.76739	ENSG00000169446.6
SLC7A8	-0.0259882	0.900434	14	23125295	23183674	-1	1.65204	-0.295903	0.767431	ENSG00000092068.21
C20orf96	0.0104179	0.900695	20	270863	290778	-1	1.95318	0.295467	0.767764	ENSG00000196476.12
CHEK1	-0.0282731	0.900695	11	125625163	125676255	1	1.47109	-0.295494	0.767744	ENSG00000149554.14
LPXN	-0.0078339	0.9007	11	58526871	58578220	-1	6.61214	-0.29539	0.767823	ENSG00000110031.13
ZNF875	0.00894267	0.900789	19	37312837	37369365	1	5.4111	0.295145	0.76801	ENSG00000181666.19
SIRPD	0.0268046	0.900789	20	1534251	1557705	-1	0.256837	0.295075	0.768064	ENSG00000125900.13
ZNF407-AS1	0.00555341	0.900789	18	74590317	74598885	-1	4.07797	0.295127	0.768024	ENSG00000264247.2
ENSG00000289155	-0.0191357	0.900795	5	138543492	138544243	1	-0.127412	-0.294831	0.76825	ENSG00000289155.1
GNB1	0.00695124	0.900795	1	1785285	1891117	-1	7.95731	0.294779	0.76829	ENSG00000078369.18
LCP1	0.0141389	0.900795	13	46125920	46211871	-1	10.5896	0.294879	0.768213	ENSG00000136167.15
SLC4A2	0.00682334	0.900795	7	151057210	151076526	1	5.01552	0.294937	0.768169	ENSG00000164889.15
CCDC82	-0.0146651	0.900812	11	96349241	96389956	-1	5.6492	-0.294039	0.768855	ENSG00000149231.16
ENSG00000256948	0.0414203	0.900812	12	106524	111850	-1	-0.574844	0.2942	0.768732	ENSG00000256948.1
ISY1-RAB43	-0.0143941	0.900812	3	129087575	129161036	-1	5.26514	-0.294174	0.768751	ENSG00000261796.1
TKFC	-0.00853191	0.900812	11	61333220	61353295	1	3.99187	-0.294381	0.768593	ENSG00000149476.16
TRAM2-AS1	-0.0113171	0.900812	6	52576787	52643058	1	0.851514	-0.294366	0.768605	ENSG00000225791.7
ESRG	0.0298629	0.900812	3	54632122	54639857	-1	-0.376155	0.294311	0.768647	ENSG00000265992.1
STK11	0.00837196	0.900812	19	1177558	1228431	1	5.72217	0.294086	0.768818	ENSG00000118046.17
ENSG00000258634	-0.00690608	0.900812	1	110058340	110062555	1	3.27292	-0.294122	0.768791	ENSG00000258634.3
NAGS	0.014709	0.900812	17	44004622	44009068	1	0.339266	0.294566	0.768453	ENSG00000161653.11
B4GALT6	-0.017194	0.900812	18	31622246	31685836	-1	1.20665	-0.294142	0.768776	ENSG00000118276.12
DCUN1D1	0.00929578	0.901061	3	182938074	182985953	-1	5.2892	0.293617	0.769177	ENSG00000043093.15
ENSG00000229151	0.0201808	0.901061	X	51190598	51396462	-1	-0.0157698	0.293642	0.769158	ENSG00000229151.2
APOL6	-0.0298978	0.901947	22	35648446	35668404	1	7.42962	-0.292532	0.770006	ENSG00000221963.6
EHBP1L1	-0.0166483	0.901947	11	65576046	65592650	1	8.00592	-0.292483	0.770043	ENSG00000173442.13
LINC02254	-0.0234379	0.901974	15	97339693	97523442	-1	-1.32291	-0.292236	0.770232	ENSG00000259664.3
KLHL22	0.00866244	0.901974	22	20441519	20495844	-1	4.55932	0.292356	0.77014	ENSG00000099910.17
ENSG00000212978	-0.00979883	0.901974	2	61141592	61144969	-1	2.00433	-0.292265	0.77021	ENSG00000212978.6
RFTN1	0.00779512	0.902368	3	16313574	16514026	-1	5.67412	0.291723	0.770624	ENSG00000131378.14
CENPS	0.0167852	0.90251	1	10430433	10442808	1	0.455506	0.291493	0.7708	ENSG00000175279.22
SLC27A2	0.0292081	0.902535	15	50182196	50236385	1	-0.376768	0.291321	0.770932	ENSG00000140284.11
MOV10	-0.0254662	0.902535	1	112673141	112700756	1	5.73694	-0.291382	0.770885	ENSG00000155363.19
IVNS1ABP	-0.00906557	0.902722	1	185296388	185317273	-1	7.76362	-0.290967	0.771202	ENSG00000116679.16
MLLT11	0.0109018	0.902722	1	151060397	151069544	1	2.4627	0.291012	0.771168	ENSG00000213190.4
PRSS21	-0.026402	0.903538	16	2817180	2826304	1	0.443663	-0.289817	0.772081	ENSG00000007038.11
TYMS	0.0366508	0.903538	18	657653	673578	1	2.60146	0.289767	0.772119	ENSG00000176890.16
CLEC1A	0.0267291	0.903538	12	10069554	10111627	-1	0.899045	0.289979	0.771957	ENSG00000150048.10
U2AF1L5	-0.0270418	0.903538	21	6484623	6499261	-1	5.23915	-0.289895	0.772021	ENSG00000275895.7
ZNF84	-0.0101265	0.903786	12	133037292	133063304	1	5.09523	-0.289347	0.77244	ENSG00000198040.11
CCDC120	0.00949117	0.903786	X	49053572	49069857	1	2.69457	0.289345	0.772442	ENSG00000147144.13
ZNF322	-0.00906291	0.903804	6	26634383	26659752	-1	4.47743	-0.289253	0.772513	ENSG00000181315.11
TIMM23	0.0111671	0.903871	10	45972489	46003742	1	4.09915	0.289106	0.772625	ENSG00000265354.4
OAS1	-0.0450627	0.903888	12	112905856	112933219	1	6.88965	-0.289014	0.772695	ENSG00000089127.15
NPIPB8	0.0264945	0.903912	16	28637654	28658744	1	-0.674101	0.288878	0.772799	ENSG00000255524.8
FRMD4B	-0.020163	0.903912	3	69168782	69542583	-1	3.34398	-0.28882	0.772843	ENSG00000114541.15
DECR2	0.0131273	0.903912	16	401858	412487	1	1.65281	0.288772	0.77288	ENSG00000242612.7
SLC7A5	0.0141586	0.903925	16	87830023	87869507	-1	3.37018	0.288685	0.772947	ENSG00000103257.9
TIMM9	0.0107846	0.903934	14	58408495	58427531	-1	3.78526	0.288602	0.77301	ENSG00000100575.14
C1orf56	0.0138852	0.904138	1	151047751	151051986	1	0.623486	0.288301	0.77324	ENSG00000143443.10
EMC2	-0.00693017	0.904531	8	108443601	108489196	1	4.28996	-0.287791	0.773631	ENSG00000104412.8
KLRC3	0.02269	0.90501	12	10412315	10420595	-1	1.59854	0.287183	0.774096	ENSG00000205810.9
SP140	0.0158626	0.905131	2	230203110	230313215	1	6.20864	0.286913	0.774302	ENSG00000079263.19
RAB11B-AS1	0.016446	0.905131	19	8374372	8390685	-1	-0.0377949	0.286903	0.77431	ENSG00000269386.6
CR2	-0.0147644	0.905136	1	207454230	207489895	1	5.56387	-0.286825	0.77437	ENSG00000117322.18
ENSG00000257275	0.0200921	0.905235	14	95711747	95757656	1	3.48179	0.286639	0.774512	ENSG00000257275.6
ENSG00000267001	-0.0172699	0.905235	19	2717769	2740048	-1	0.76298	-0.286546	0.774583	ENSG00000267001.1
EP400P1	0.0107732	0.905235	12	132084275	132131639	1	4.49808	0.286497	0.774621	ENSG00000185684.16
ZSWIM6	-0.0164791	0.905261	5	61332258	61546172	1	4.84284	-0.286396	0.774698	ENSG00000130449.6
LRRC51	0.0123503	0.905307	11	72080337	72096895	1	0.905174	0.286272	0.774793	ENSG00000184154.16
PTGDR	-0.0206892	0.905454	14	52267698	52276724	1	2.79323	-0.285819	0.775139	ENSG00000168229.4
MORF4L2	0.00544031	0.905454	X	103675496	103688158	-1	5.7546	0.285843	0.775121	ENSG00000123562.18
ABHD2	0.0192866	0.905454	15	89087459	89202355	1	7.19994	0.285873	0.775098	ENSG00000140526.18
CHIT1	-0.0259158	0.905454	1	203212827	203273641	-1	-0.024888	-0.285948	0.775041	ENSG00000133063.16
RSL24D1	0.00914607	0.905566	15	55180806	55197049	-1	5.8704	0.285622	0.775291	ENSG00000137876.11
ATIC	-0.00996948	0.90571	2	215311956	215349773	1	5.47035	-0.285388	0.775469	ENSG00000138363.15
SH2D1B	0.0210369	0.905829	1	162395268	162412138	-1	4.00948	0.285143	0.775657	ENSG00000198574.6
FNDC11	0.0220452	0.905829	20	63547891	63556695	1	0.254481	0.28511	0.775682	ENSG00000125531.7
SMCHD1	-0.0234375	0.90589	18	2655726	2805017	1	8.79601	-0.28497	0.775789	ENSG00000101596.17
ENSG00000238009	-0.0252482	0.906188	1	89295	133723	-1	1.41074	-0.284492	0.776155	ENSG00000238009.6
SNX24	-0.0136195	0.906188	5	122843439	123029354	1	0.514588	-0.284508	0.776144	ENSG00000064652.11
ADGRB2	-0.0227471	0.906255	1	31727117	31764893	-1	-0.778716	-0.284221	0.776363	ENSG00000121753.13
LRRC56	-0.014344	0.906255	11	537527	554912	1	1.30603	-0.284344	0.776269	ENSG00000161328.11
H2AZ1-DT	-0.0196059	0.906255	4	99950006	100195099	1	-0.846654	-0.2842	0.776379	ENSG00000245322.7
MINDY3	-0.00714427	0.906267	10	15778170	15860507	-1	3.7009	-0.284054	0.776491	ENSG00000148481.14
ZHX1-C8orf76	-0.0195192	0.906267	8	123226189	123274284	-1	0.144847	-0.284043	0.7765	ENSG00000259305.6
SLC6A16	-0.00986515	0.906409	19	49289638	49325215	-1	2.50677	-0.283812	0.776677	ENSG00000063127.16
SOX8	-0.0189544	0.9065	16	981770	986979	1	0.84895	-0.283637	0.77681	ENSG00000005513.10
CARS1	0.00702926	0.906508	11	3000922	3057613	-1	5.51781	0.283528	0.776894	ENSG00000110619.18
GPR34	-0.0188298	0.906508	X	41688973	41697275	1	1.74172	-0.283421	0.776976	ENSG00000171659.16
TMEM237	-0.0112249	0.906508	2	201620184	201643570	-1	1.52446	-0.283411	0.776983	ENSG00000155755.20
PRC1	-0.0227543	0.906589	15	90966040	90995629	-1	1.8497	-0.283249	0.777108	ENSG00000198901.14
ATP6V1A	-0.0145943	0.906589	3	113747033	113812056	1	6.34675	-0.28296	0.777329	ENSG00000114573.10
FLVCR1	0.0107801	0.906589	1	212858275	212899363	1	4.05036	0.283015	0.777287	ENSG00000162769.13
ENSG00000177359	0.0294849	0.906589	12	31111651	31201235	-1	0.330092	0.283042	0.777266	ENSG00000177359.21
GABRG2	0.020873	0.906589	5	162000057	162162977	1	-0.0596619	0.282976	0.777317	ENSG00000113327.17
ZNF213	-0.0101524	0.907099	16	3129777	3142804	1	3.19687	-0.282317	0.777822	ENSG00000085644.14
IFNAR2	-0.0089034	0.907103	21	33205282	33265675	1	6.70112	-0.282239	0.777881	ENSG00000159110.21
ENSG00000225489	-0.0201324	0.90715	9	6716157	6727438	1	-0.720225	-0.282114	0.777977	ENSG00000225489.8
POLR2J4	-0.0100397	0.907167	7	43940895	44019175	-1	2.01531	-0.282024	0.778046	ENSG00000214783.9
TBC1D22A-DT	-0.0163767	0.907322	22	46761894	46762563	-1	1.08117	-0.281777	0.778235	ENSG00000260708.1
PLEKHA8P1	0.00681895	0.907334	12	45172815	45216047	-1	2.88428	0.281692	0.778301	ENSG00000134297.7
STN1	0.00820516	0.907407	10	103877569	103918184	-1	4.66823	0.281476	0.778466	ENSG00000107960.11
EEF1A1P5	-0.0205628	0.907407	9	133019486	133020874	1	0.565099	-0.281466	0.778474	ENSG00000196205.8
THUMPD3	-0.00773091	0.907916	3	9362971	9386791	1	4.41055	-0.280824	0.778966	ENSG00000134077.16
YWHAB	0.00628595	0.908069	20	44885702	44908532	1	8.59813	0.28058	0.779153	ENSG00000166913.13
RBPJ	0.0138767	0.908076	4	26163455	26435131	1	6.6629	0.2805	0.779214	ENSG00000168214.22
ENSG00000274272	0.0159242	0.908107	7	100572232	100578700	-1	5.53626	0.280244	0.779411	ENSG00000274272.1
SRC	0.0161359	0.908107	20	37344685	37406050	1	4.11642	0.280354	0.779326	ENSG00000197122.13
RBBP7	0.00664315	0.908107	X	16839283	16870362	-1	6.32145	0.280133	0.779495	ENSG00000102054.18
GOLGA8B	0.0200564	0.908107	15	34525095	34588503	-1	7.40335	0.280031	0.779574	ENSG00000215252.12
ANO10	0.01207	0.908107	3	43354859	43691594	-1	3.06566	0.280087	0.779531	ENSG00000160746.13
SGPP1	-0.0110721	0.908107	14	63684216	63728065	-1	4.65276	-0.280088	0.779531	ENSG00000126821.8
PPP2R5D	0.00723623	0.908343	6	42984553	43012342	1	5.08658	0.279694	0.779832	ENSG00000112640.16
EIF5A	0.0107901	0.908349	17	7306999	7312463	1	7.10336	0.279615	0.779893	ENSG00000132507.18
ARSD	-0.0113706	0.908384	X	2903972	2929349	-1	3.67759	-0.279504	0.779978	ENSG00000006756.16
HMGCL	0.00725929	0.908484	1	23801885	23838620	-1	4.23972	0.279222	0.780194	ENSG00000117305.15
RAD54L	0.0309486	0.908484	1	46246461	46278480	1	0.178593	0.279175	0.78023	ENSG00000085999.13
TMEM64	0.0090441	0.908484	8	90621995	90791632	-1	3.72246	0.27931	0.780127	ENSG00000180694.14
ACOT8	-0.0078709	0.908521	20	45841721	45857405	-1	3.79993	-0.279024	0.780346	ENSG00000101473.17
PPP3R1	0.00941118	0.908521	2	68178857	68256237	-1	6.54338	0.278843	0.780485	ENSG00000221823.11
TRAV35	-0.0169679	0.908521	14	22221896	22222475	1	1.12052	-0.278864	0.780469	ENSG00000211814.1
ENSG00000289347	0.0272853	0.908521	14	77031562	77038743	-1	-1.2116	0.278871	0.780463	ENSG00000289347.1
COG1	-0.00664787	0.908618	17	73193055	73208507	1	4.85079	-0.278398	0.780826	ENSG00000166685.13
EPB41L4A	0.0215213	0.908618	5	112142441	112419313	-1	-0.0309993	0.278206	0.780973	ENSG00000129595.14
MRPS28	0.010014	0.908618	8	79918717	80030289	-1	3.35762	0.27847	0.780771	ENSG00000147586.10
ENSG00000258461	-0.0172534	0.908618	15	42348103	42412317	1	3.46988	-0.277799	0.781286	ENSG00000258461.5
KCND3	-0.0258226	0.908618	1	111770662	111989668	-1	-0.564808	-0.277795	0.781289	ENSG00000171385.10
DGUOK-AS1	-0.0252572	0.908618	2	73947322	73982164	-1	-1.35342	-0.278017	0.781118	ENSG00000237883.3
IGKV5-2	0.0389491	0.908618	2	88897232	88897784	1	1.99158	0.278537	0.780719	ENSG00000211599.2
LRRC39	0.0191423	0.908618	1	100148448	100178273	-1	-0.457367	0.277901	0.781207	ENSG00000122477.13
ENSG00000278231	-0.0216723	0.908618	20	48821688	48849458	-1	-1.15903	-0.277809	0.781278	ENSG00000278231.1
CD44	0.0108817	0.908618	11	35138882	35232402	1	8.85769	0.277978	0.781148	ENSG00000026508.21
FCSK	0.0078413	0.908618	16	70454595	70480274	1	4.12792	0.27857	0.780694	ENSG00000157353.17
CCRL2	0.0177568	0.908618	3	46407166	46412997	1	1.8682	0.277908	0.781202	ENSG00000121797.10
ENSG00000275734	0.0201256	0.908618	16	89671568	89685304	1	-0.907546	0.278283	0.780914	ENSG00000275734.2
CUTALP	0.0194251	0.908905	9	120824828	120854385	1	5.44244	0.2774	0.781592	ENSG00000226752.10
SPRYD7	-0.00981868	0.909214	13	49912702	49936490	-1	1.34234	-0.276954	0.781934	ENSG00000123178.15
EGFL8	0.016149	0.909214	6	32164595	32168281	1	2.61108	0.276909	0.781969	ENSG00000241404.7
ENSG00000278376	0.0148913	0.909243	11	118791254	118793137	1	0.796858	0.276804	0.782049	ENSG00000278376.1
RACGAP1	-0.0127816	0.909418	12	49976923	50033136	-1	3.48315	-0.276485	0.782294	ENSG00000161800.13
SNUPN	-0.00784464	0.909418	15	75598083	75626469	-1	3.83389	-0.276464	0.78231	ENSG00000169371.14
C6orf47	0.0065505	0.909568	6	31658298	31660778	-1	5.05012	0.275865	0.78277	ENSG00000204439.4
ANGPT1	-0.0252691	0.909568	8	107249482	107498055	-1	0.499321	-0.275953	0.782702	ENSG00000154188.10
EOMES	-0.0171689	0.909568	3	27715949	27722711	-1	3.911	-0.275925	0.782724	ENSG00000163508.13
OSGEPL1	-0.00796713	0.909568	2	189746660	189763227	-1	2.99623	-0.275797	0.782822	ENSG00000128694.12
FAM234A	0.00851872	0.909568	16	234521	272183	1	4.4409	0.27614	0.782559	ENSG00000167930.17
SARS1	-0.00715338	0.909568	1	109213918	109238182	1	6.33718	-0.276218	0.782499	ENSG00000031698.13
DDX56	-0.0079378	0.909568	7	44565804	44575051	-1	5.73498	-0.275788	0.782829	ENSG00000136271.11
SNRNP70	0.0108183	0.909648	19	49085419	49108605	1	8.36336	0.275517	0.783037	ENSG00000104852.15
SH3D21	-0.0160619	0.909648	1	36306368	36329340	1	1.11278	-0.275553	0.783009	ENSG00000214193.11
NFXL1	-0.0172393	0.909648	4	47847233	47914667	-1	3.52463	-0.275482	0.783064	ENSG00000170448.12
TRAK1	-0.00609153	0.909789	3	42013802	42225890	1	5.69399	-0.275251	0.783241	ENSG00000182606.17
FAM182A	0.0245387	0.90984	20	25985210	26086917	1	-1.13658	0.274929	0.783488	ENSG00000125804.14
TMEM231	-0.0172517	0.90984	16	75536741	75556289	-1	-0.182826	-0.275074	0.783377	ENSG00000205084.12
AGAP9	-0.0198979	0.90984	10	47501854	47523638	-1	2.79416	-0.27488	0.783526	ENSG00000204172.12
ENSG00000132832	-0.0253796	0.90984	20	44656451	44696096	-1	0.154342	-0.274833	0.783563	ENSG00000132832.10
MICU2	0.0057807	0.90984	13	21492691	21604181	-1	5.54824	0.274967	0.78346	ENSG00000165487.14
CD6	0.0121664	0.90987	11	60971680	61020377	1	6.93619	0.274582	0.783755	ENSG00000013725.14
ENSG00000267364	-0.0155849	0.90987	17	35313457	35325449	1	1.43516	-0.274656	0.783699	ENSG00000267364.3
ENSG00000245213	-0.0116937	0.90987	4	173094868	173169652	-1	1.29662	-0.274608	0.783735	ENSG00000245213.7
USP20	-0.00785517	0.91006	9	129834698	129881828	1	6.15751	-0.274296	0.783975	ENSG00000136878.14
E2F1	0.0212514	0.910111	20	33675477	33686385	-1	2.37089	0.274151	0.784086	ENSG00000101412.13
ENSG00000285901	-0.0884604	0.910111	12	4273762	4405490	1	-0.383357	-0.274094	0.78413	ENSG00000285901.2
PIEZO1	-0.00851847	0.910146	16	88715338	88785220	-1	6.76262	-0.273248	0.784779	ENSG00000103335.22
ZNF786	0.00803554	0.910146	7	149069641	149090782	-1	3.01897	0.273275	0.784759	ENSG00000197362.15
CCDC150	-0.0199977	0.910146	2	196639554	196763490	1	-0.638181	-0.273826	0.784336	ENSG00000144395.18
ENSG00000278133	-0.00777213	0.910146	16	31122235	31124064	1	3.23434	-0.273273	0.78476	ENSG00000278133.1
SNX15	0.00652041	0.910146	11	65027439	65040572	1	3.95947	0.273414	0.784652	ENSG00000110025.13
PTMA	-0.00796151	0.910146	2	231706895	231713551	1	9.90187	-0.273406	0.784658	ENSG00000187514.17
PTK2	-0.00875615	0.910146	8	140657900	141002216	-1	4.03934	-0.273764	0.784383	ENSG00000169398.19
RRBP1	0.0134079	0.910146	20	17613678	17682295	-1	5.98792	0.273276	0.784758	ENSG00000125844.17
ST7L	-0.00673554	0.910146	1	112523514	112620825	-1	2.78826	-0.273186	0.784827	ENSG00000007341.19
GAS6	0.0187434	0.910146	13	113820549	113864076	-1	2.40935	0.273638	0.78448	ENSG00000183087.15
RAB21	-0.00786	0.910146	12	71754863	71800286	1	6.14197	-0.273895	0.784282	ENSG00000080371.6
ENSG00000273064	0.0200461	0.910146	2	68252870	68253848	1	-0.739859	0.273261	0.78477	ENSG00000273064.1
DCPS	0.010392	0.910358	11	126304060	126350005	1	4.3835	0.272732	0.785176	ENSG00000110063.10
ENSG00000254837	-0.0107999	0.910358	11	74493366	74498533	1	1.19842	-0.272799	0.785125	ENSG00000254837.2
PER2	-0.00799474	0.910358	2	238244044	238290102	-1	3.38495	-0.27286	0.785078	ENSG00000132326.12
TRAV12-2	-0.0147545	0.91056	14	21887857	21888502	1	3.11573	-0.272359	0.785462	ENSG00000211789.2
CARD6	0.0201813	0.91056	5	40841308	40860175	1	4.21914	0.272373	0.785452	ENSG00000132357.14
TRAV18	0.0236053	0.910693	14	22003106	22003673	1	-1.21164	0.272138	0.785632	ENSG00000211798.3
UNC13B	0.0178906	0.910833	9	35161992	35405338	1	-0.16638	0.271836	0.785865	ENSG00000198722.15
NAA80	-0.0115775	0.910833	3	50296402	50299416	-1	2.83612	-0.271889	0.785824	ENSG00000243477.6
TSPAN15	0.0234434	0.910833	10	69451465	69507666	1	-1.33841	0.271763	0.785921	ENSG00000099282.10
ZSCAN31	-0.0215332	0.910903	6	28324693	28356271	-1	-1.1042	-0.271612	0.786037	ENSG00000235109.8
SLC25A10	-0.0195382	0.911082	17	81712236	81721016	1	0.383861	-0.271339	0.786246	ENSG00000183048.12
TRAV23DV6	-0.0159749	0.911113	14	22086407	22086961	1	1.65428	-0.271231	0.786329	ENSG00000211803.2
MAP6D1	0.0789679	0.91135	3	183815922	183825594	-1	-1.148	0.270893	0.786589	ENSG00000180834.8
TGDS	0.00634191	0.911405	13	94574054	94596242	-1	3.95894	0.270759	0.786692	ENSG00000088451.11
DHX58	-0.0306624	0.911433	17	42101404	42112714	-1	4.84751	-0.270656	0.786772	ENSG00000108771.13
LEPR	0.0177737	0.911507	1	65420652	65641559	1	2.08525	0.27021	0.787114	ENSG00000116678.20
SPIDR	-0.00551639	0.911507	8	47260878	47736306	1	4.79817	-0.270301	0.787044	ENSG00000164808.17
ENSG00000243176	0.0118274	0.911507	3	157174201	157381265	1	1.14263	0.270401	0.786968	ENSG00000243176.7
AHCY	0.00833517	0.911507	20	34280268	34311802	-1	4.83673	0.270277	0.787063	ENSG00000101444.13
VAMP4	-0.00826903	0.911507	1	171700160	171742074	-1	5.0211	-0.270322	0.787028	ENSG00000117533.15
MSN	-0.00786156	0.911575	X	65588377	65741931	1	9.94723	-0.270061	0.787229	ENSG00000147065.17
FLT1	-0.0129888	0.911587	13	28300346	28495145	-1	1.93496	-0.269975	0.787295	ENSG00000102755.12
PLA2G4C	0.0253625	0.911613	19	48047843	48110817	-1	0.631007	0.269873	0.787373	ENSG00000105499.14
XRCC6	-0.00787707	0.911636	22	41621163	41664048	1	7.69805	-0.269776	0.787448	ENSG00000196419.13
ENSG00000289161	0.0132307	0.911672	8	143556821	143558277	-1	1.89482	0.269662	0.787536	ENSG00000289161.1
TOPORS	0.0157317	0.911794	9	32540544	32552586	-1	5.26423	0.269019	0.78803	ENSG00000197579.8
TRAF3IP3	-0.0063317	0.911794	1	209756032	209782320	1	8.75327	-0.269093	0.787973	ENSG00000009790.15
TUBB	-0.0106361	0.911794	6	30717435	30725538	1	7.90077	-0.269089	0.787977	ENSG00000196230.14
STBD1	0.0173359	0.911794	4	76306733	76311130	1	1.32742	0.269278	0.787831	ENSG00000118804.9
DUSP12	0.00635863	0.911794	1	161749758	161757238	1	3.67199	0.2692	0.787891	ENSG00000081721.12
TP73-AS1	-0.0078833	0.911794	1	3735511	3747373	-1	4.82202	-0.269157	0.787924	ENSG00000227372.12
ENSG00000260899	0.0367938	0.911794	16	30740667	30751381	1	-0.628417	0.269254	0.787849	ENSG00000260899.1
CASS4	0.0177465	0.911859	20	56412112	56460387	1	4.55973	0.268873	0.788143	ENSG00000087589.17
RAD51B	-0.00913032	0.911883	14	67819779	68730218	1	1.75474	-0.268733	0.78825	ENSG00000182185.19
RNF141	0.0124336	0.911883	11	10511673	10541230	-1	5.96848	0.268388	0.788516	ENSG00000110315.7
REXO4	0.00880641	0.911883	9	133406059	133418096	-1	4.44947	0.268372	0.788528	ENSG00000148300.12
POC1B	0.00883443	0.911883	12	89419718	89526047	-1	4.52407	0.268545	0.788395	ENSG00000139323.14
ATAD3C	0.0193597	0.911883	1	1449689	1470163	1	-0.789579	0.26849	0.788437	ENSG00000215915.10
EFNB1	-0.00922203	0.911883	X	68829021	68842160	1	2.24856	-0.268339	0.788553	ENSG00000090776.6
DDX39B	-0.00771825	0.911883	6	31530219	31542448	-1	8.98059	-0.268688	0.788285	ENSG00000198563.14
ACOT13	0.00702917	0.911977	6	24667035	24705065	1	3.11508	0.268161	0.78869	ENSG00000112304.11
RYBP	-0.00958575	0.912002	3	72371825	72446621	-1	6.15138	-0.268061	0.788767	ENSG00000163602.12
AIP	0.0124018	0.912091	11	67468174	67491154	1	5.88094	0.26766	0.789076	ENSG00000110711.11
BCDIN3D	-0.00574636	0.912091	12	49836043	49843106	-1	3.24674	-0.267736	0.789017	ENSG00000186666.6
SCUBE1	0.0164502	0.912091	22	43197280	43343372	-1	-0.739244	0.267526	0.789178	ENSG00000159307.20
KHDC1-AS1	0.0104973	0.912091	6	73263212	73301789	1	2.44479	0.26759	0.789129	ENSG00000229852.4
ENSG00000288823	0.0144169	0.912091	10	73780624	73782011	-1	0.420674	0.267864	0.788918	ENSG00000288823.1
PA2G4	-0.00779222	0.912091	12	56104537	56113910	1	6.33818	-0.267738	0.789016	ENSG00000170515.14
SIRPB3P	-0.0307365	0.912202	20	1665283	1708200	-1	-1.06267	-0.267328	0.789331	ENSG00000223750.1
SNAP47	0.00695427	0.912214	1	227728200	227781826	1	3.77175	0.267243	0.789397	ENSG00000143740.15
GLIPR1	0.0105999	0.912438	12	75480753	75503863	1	7.11412	0.266919	0.789646	ENSG00000139278.10
TTC4	0.00702208	0.912537	1	54715861	54742657	1	4.11458	0.266321	0.790106	ENSG00000243725.7
SSH2	0.0163148	0.912537	17	29625938	29930276	-1	8.07101	0.266151	0.790237	ENSG00000141298.19
ACO2	-0.00619008	0.912537	22	41447830	41529273	1	5.99324	-0.266107	0.790271	ENSG00000100412.17
SGMS1	0.0103845	0.912537	10	50305586	50625163	-1	4.13314	0.266089	0.790284	ENSG00000198964.14
ENSG00000255801	-0.0325079	0.912537	12	8548361	8567939	-1	1.43253	-0.266082	0.79029	ENSG00000255801.2
PCIF1	-0.00651033	0.912537	20	45934683	45948023	1	5.464	-0.266265	0.790149	ENSG00000100982.12
ENSG00000273137	0.0213322	0.912537	22	50208461	50209542	-1	-1.26166	0.266236	0.790172	ENSG00000273137.1
ENSG00000236525	-0.0572656	0.912537	2	102433957	102435340	1	-1.06861	-0.266728	0.789792	ENSG00000236525.1
FOXRED2	-0.0121799	0.912537	22	36487190	36507221	-1	1.79223	-0.266235	0.790172	ENSG00000100350.16
CFAP58-DT	0.0373918	0.912537	10	104351301	104353624	-1	0.865072	0.266192	0.790205	ENSG00000231233.2
FOXD2-AS1	-0.0156432	0.912645	1	47432133	47434641	-1	0.645726	-0.265888	0.790439	ENSG00000237424.1
CYTH3	0.0084669	0.91273	7	6161776	6272644	-1	3.35053	0.265721	0.790568	ENSG00000008256.16
TBL1X	0.011499	0.912817	X	9463320	9741037	1	6.22171	0.264656	0.791388	ENSG00000101849.18
PTRH1	0.0179629	0.912817	9	127690348	127724873	-1	0.938212	0.265336	0.790864	ENSG00000187024.15
COX10	-0.00737035	0.912817	17	14069490	14231736	1	3.45488	-0.264743	0.791321	ENSG00000006695.12
FNDC3B	0.0225557	0.912817	3	172039578	172401669	1	5.29523	0.264712	0.791344	ENSG00000075420.13
ENSG00000286001	0.0267182	0.912817	5	218298	314955	1	1.19181	0.265173	0.79099	ENSG00000286001.1
CLK2	0.00597946	0.912817	1	155262868	155278491	-1	6.02741	0.264967	0.791148	ENSG00000176444.19
ELP6	0.00938157	0.912817	3	47495640	47513712	-1	3.53477	0.264609	0.791424	ENSG00000163832.16
RBPMS2	-0.0312125	0.912817	15	64739891	64775589	-1	-1.02149	-0.26504	0.791092	ENSG00000166831.9
ZG16B	0.0212536	0.912817	16	2830253	2839585	1	-0.210385	0.264672	0.791375	ENSG00000162078.12
CLEC18A	0.0348195	0.912817	16	69950705	69964452	1	1.44706	0.264726	0.791334	ENSG00000157322.18
FBXL18	0.00573289	0.912817	7	5431335	5513809	-1	3.61898	0.265133	0.79102	ENSG00000155034.20
ZMPSTE24	0.00915212	0.912817	1	40258041	40294180	1	5.13673	0.265286	0.790902	ENSG00000084073.10
C1S	-0.0165803	0.912817	12	6988259	7071032	1	-0.304315	-0.264833	0.791251	ENSG00000182326.16
KANTR	-0.0115778	0.912817	X	53094145	53170914	1	4.47884	-0.265033	0.791097	ENSG00000232593.7
VARS1	-0.00862289	0.912908	6	31777518	31795752	-1	5.39269	-0.264434	0.791559	ENSG00000204394.13
PTCD1	0.00752147	0.912954	7	99416739	99466163	-1	2.73002	0.264309	0.791655	ENSG00000106246.18
SORD2P	-0.0303565	0.91298	15	44825747	44884694	-1	0.558644	-0.264124	0.791797	ENSG00000259479.6
ENSG00000227627	-0.0121286	0.91298	6	152983331	152991322	1	0.738178	-0.264125	0.791797	ENSG00000227627.4
PNRC2	-0.00561497	0.91298	1	23956839	23963462	1	7.40685	-0.264063	0.791844	ENSG00000189266.13
BTBD19	-0.0156665	0.91306	1	44808482	44815585	1	1.45137	-0.2639	0.79197	ENSG00000222009.8
EHD4	-0.0104063	0.913065	15	41895933	41972557	-1	4.1773	-0.263751	0.792085	ENSG00000103966.11
GAMT	0.0200284	0.913065	19	1397026	1401570	-1	1.53054	0.26381	0.792039	ENSG00000130005.13
GPBP1	0.00764587	0.913126	5	57173948	57264679	1	7.08484	0.263609	0.792194	ENSG00000062194.16
TSSK6	-0.0145867	0.913129	19	19512418	19515548	-1	0.0744787	-0.263533	0.792253	ENSG00000178093.14
AOC2	-0.0240854	0.913255	17	42844580	42850707	1	2.68385	-0.263318	0.792418	ENSG00000131480.9
IFIH1	-0.0336493	0.913266	2	162267074	162318684	-1	5.47477	-0.26245	0.793087	ENSG00000115267.9
ZSCAN30	-0.0103569	0.913266	18	35251058	35290245	-1	4.3494	-0.26287	0.792763	ENSG00000186814.14
OSGEP	0.00759059	0.913266	14	20446401	20455089	-1	5.88597	0.262964	0.792691	ENSG00000092094.11
IL20RB	0.0179506	0.913266	3	136946230	137011085	1	-0.642255	0.262605	0.792967	ENSG00000174564.13
UBQLN1-AS1	-0.0181117	0.913266	9	83707594	83713496	1	-0.339626	-0.262797	0.792819	ENSG00000254473.2
TNFRSF25	0.0131191	0.913266	1	6460786	6466175	-1	6.4604	0.262411	0.793117	ENSG00000215788.11
AKR1B1	0.0116164	0.913266	7	134442356	134459284	-1	5.36457	0.262297	0.793205	ENSG00000085662.14
IGHV1-46	0.0315536	0.913266	14	106511117	106511856	-1	4.17394	0.262456	0.793082	ENSG00000211962.2
RAB10	-0.0101279	0.913266	2	26034084	26137454	1	6.58015	-0.262985	0.792675	ENSG00000084733.11
TMEM176A	-0.034055	0.913266	7	150800403	150805118	1	3.33572	-0.263108	0.792579	ENSG00000002933.9
IPO4	-0.0091719	0.913266	14	24180219	24188869	-1	4.39904	-0.262336	0.793174	ENSG00000196497.17
DUS4L	0.00858864	0.913266	7	107563484	107578523	1	2.18736	0.262292	0.793208	ENSG00000105865.11
RTN1	-0.0141179	0.913266	14	59595976	59870776	-1	3.75507	-0.262684	0.792906	ENSG00000139970.18
SMNDC1	0.00692222	0.913266	10	110290730	110304938	-1	5.06176	0.262543	0.793015	ENSG00000119953.14
CD5	-0.0118074	0.913507	11	61102489	61127852	1	6.64858	-0.261587	0.793751	ENSG00000110448.11
OTUD7A	-0.0158711	0.913507	15	31475398	31870789	-1	1.2222	-0.261151	0.794087	ENSG00000169918.10
LINC02273	0.0184222	0.913507	4	152090459	152110157	1	3.47067	0.261589	0.79375	ENSG00000245954.9
HCN3	-0.0127077	0.913507	1	155277463	155289848	1	0.665828	-0.261243	0.794017	ENSG00000143630.10
LDB1	0.00635664	0.913507	10	102106489	102120368	-1	7.09	0.261569	0.793765	ENSG00000198728.11
TAF6L	-0.00844356	0.913507	11	62771357	62787342	1	3.03293	-0.261739	0.793635	ENSG00000162227.8
CLEC7A	-0.0217098	0.913507	12	10116777	10130258	-1	7.59474	-0.261527	0.793798	ENSG00000172243.18
RAB33B-AS1	-0.0166528	0.913507	4	139411927	139454034	-1	2.05311	-0.261267	0.793998	ENSG00000273247.6
SND1	-0.00826188	0.913507	7	127652194	128092609	1	6.48971	-0.261192	0.794056	ENSG00000197157.11
EEF2	-0.00942278	0.913507	19	3976056	3985463	-1	10.2223	-0.261436	0.793868	ENSG00000167658.16
EMC1-AS1	-0.0139576	0.913507	1	19210355	19240704	1	-0.434436	-0.261234	0.794024	ENSG00000230424.2
CDCA2	-0.0333431	0.913507	8	25459199	25507911	1	0.264597	-0.261548	0.793782	ENSG00000184661.14
ZEB2-AS1	-0.0178884	0.913531	2	144517978	144521477	1	0.235153	-0.260131	0.794874	ENSG00000238057.10
NR4A2	0.0140076	0.913531	2	156324437	156342348	-1	0.613123	0.260824	0.794339	ENSG00000153234.15
APBA3	0.00764677	0.913531	19	3750772	3761692	-1	4.49126	0.260016	0.794963	ENSG00000011132.12
YIPF6	-0.00663245	0.913531	X	68498562	68537282	1	4.55866	-0.259822	0.795112	ENSG00000181704.12
SPTSSB	0.020484	0.913531	3	161344798	161372880	-1	0.397742	0.260157	0.794854	ENSG00000196542.9
MRI1	0.00949789	0.913531	19	13764522	13774282	1	4.89651	0.260057	0.794931	ENSG00000037757.14
ENSG00000259877	-0.00979202	0.913531	16	89215211	89217653	-1	2.25646	-0.259965	0.795002	ENSG00000259877.2
HMGA1	0.0136631	0.913531	6	34236873	34246231	1	5.66425	0.260844	0.794325	ENSG00000137309.20
TUBB6	0.0160105	0.913531	18	12307669	12344320	1	3.20789	0.260341	0.794712	ENSG00000176014.13
C2orf76	0.00914999	0.913531	2	119302225	119366834	-1	2.11432	0.260139	0.794868	ENSG00000186132.15
GRAP2	0.00791246	0.913531	22	39901084	39973721	1	6.90836	0.260486	0.7946	ENSG00000100351.17
PRPF18	-0.00561552	0.913531	10	13586939	13630859	1	4.19184	-0.25987	0.795075	ENSG00000165630.14
ENSG00000261487	0.019923	0.913531	16	30948386	30956511	1	-0.251799	0.260696	0.794438	ENSG00000261487.1
AMDHD1	0.0159584	0.913531	12	95943331	95968720	1	-0.0438424	0.259836	0.795101	ENSG00000139344.8
EIF2S3	-0.00461059	0.913531	X	24054946	24078810	1	7.86877	-0.260606	0.794507	ENSG00000130741.11
TCAIM	-0.00632102	0.913531	3	44338119	44409451	1	3.67873	-0.260023	0.794957	ENSG00000179152.20
NUP50	-0.00802743	0.913531	22	45163925	45188017	1	7.21788	-0.259918	0.795038	ENSG00000093000.19
GOLM2	0.00949247	0.913531	15	44288719	44415758	1	5.94591	0.260852	0.794318	ENSG00000166734.20
CA11	-0.011581	0.913537	19	48637946	48646187	-1	2.83225	-0.259743	0.795173	ENSG00000063180.9
SENP2	-0.00586698	0.913711	3	185582496	185633551	1	5.18069	-0.259474	0.79538	ENSG00000163904.13
SBDSP1	0.00708895	0.913781	7	72829425	72837396	1	4.11665	0.259277	0.795533	ENSG00000225648.6
NRROS	-0.00987105	0.913781	3	196639694	196662004	1	4.92929	-0.25925	0.795553	ENSG00000174004.6
ENSG00000267892	0.0159242	0.91387	19	38738284	38739863	1	0.173016	0.259077	0.795686	ENSG00000267892.1
AURKA	0.0216115	0.913879	20	56369389	56392337	-1	1.58141	0.258994	0.79575	ENSG00000087586.18
ALDH9A1	-0.0064095	0.914211	1	165662216	165698562	-1	5.80706	-0.258203	0.79636	ENSG00000143149.13
SF3B4	0.00798022	0.914211	1	149923317	149927803	-1	5.69407	0.258182	0.796377	ENSG00000143368.10
ENSG00000286831	0.0188888	0.914211	7	142725729	142733437	-1	-0.0826788	0.258468	0.796156	ENSG00000286831.1
RGL1	-0.0268128	0.914211	1	183636085	183928532	1	1.56636	-0.258499	0.796133	ENSG00000143344.16
BLMH	-0.00851229	0.914211	17	30248203	30292056	-1	5.05864	-0.25804	0.796486	ENSG00000108578.15
GRN	0.0178879	0.914211	17	44345246	44353106	1	8.00956	0.258326	0.796266	ENSG00000030582.18
RCC1	0.00823337	0.914211	1	28505943	28539300	1	4.27852	0.258095	0.796444	ENSG00000180198.17
HOMEZ	-0.00502341	0.914211	14	23272422	23299447	-1	3.65607	-0.258327	0.796265	ENSG00000215271.9
GJB1	0.024193	0.914307	X	71212811	71225516	1	-1.17448	0.257644	0.796792	ENSG00000169562.13
LINC01678	-0.013896	0.914307	21	44158740	44160076	-1	0.356347	-0.257652	0.796786	ENSG00000225331.1
SLCO5A1-AS1	0.0236916	0.914307	8	69834087	69854971	1	-1.20094	0.257653	0.796784	ENSG00000246528.4
KCNK10	0.026679	0.914307	14	88180103	88326907	-1	-1.30926	0.257497	0.796905	ENSG00000100433.16
TRDV1	-0.0156277	0.914307	14	22096032	22096619	1	2.09413	-0.257558	0.796858	ENSG00000211804.4
CIITA	-0.0128951	0.914307	16	10866222	10943021	1	7.55081	-0.257563	0.796854	ENSG00000179583.20
LSP1P4	0.0210961	0.914372	2	91587019	91659989	-1	-0.116691	0.256953	0.797325	ENSG00000143429.11
VHL	-0.00510671	0.914372	3	10141778	10153667	1	6.5479	-0.257024	0.79727	ENSG00000134086.8
RFX1	0.00758712	0.914372	19	13961530	14007039	-1	4.16061	0.257072	0.797233	ENSG00000132005.9
ENSG00000283103	-0.0138442	0.914372	19	58309727	58327252	-1	1.5014	-0.256972	0.79731	ENSG00000283103.4
EDRF1-DT	0.0168123	0.914372	10	125700436	125719566	-1	-0.229157	0.257007	0.797283	ENSG00000224023.10
PSMC6	0.00832684	0.914372	14	52707178	52728590	1	6.17625	0.25713	0.797188	ENSG00000100519.12
CD300LB	-0.0126789	0.914372	17	74521174	74531475	-1	4.5554	-0.256917	0.797352	ENSG00000178789.9
LY6E	0.0382243	0.914372	8	143017982	143023832	1	6.97263	0.256738	0.79749	ENSG00000160932.11
TMEM69	0.00511895	0.914372	1	45688181	45694436	1	4.09493	0.256699	0.79752	ENSG00000159596.7
DLGAP4	-0.0048849	0.914372	20	36306336	36528637	1	5.09851	-0.256758	0.797475	ENSG00000080845.19
VPS8	-0.0080982	0.914379	3	184812143	185052614	1	5.77244	-0.256518	0.797661	ENSG00000156931.16
ABT1	0.00638904	0.914379	6	26596953	26600739	1	4.91978	0.256574	0.797617	ENSG00000146109.5
ENSG00000283189	0.0153507	0.914379	3	49416777	49429314	-1	3.46745	0.256402	0.79775	ENSG00000283189.2
PTGS2	0.024445	0.914379	1	186671791	186680922	-1	3.68027	0.256468	0.797699	ENSG00000073756.13
GOLGA2P7	0.0124811	0.914671	15	84199311	84230136	-1	3.45626	0.256	0.79806	ENSG00000225151.10
ENSG00000235859	0.00748036	0.914982	7	30371508	30372741	1	2.77703	0.255576	0.798388	ENSG00000235859.5
DPF2	0.00442761	0.914994	11	65333852	65354262	1	5.8959	0.25549	0.798454	ENSG00000133884.10
SLC35F3	0.0214214	0.915036	1	233904676	234324511	1	-0.870353	0.255369	0.798547	ENSG00000183780.13
LRRC37BP1	0.00559193	0.91508	17	30629680	30637466	1	3.95796	0.255176	0.798696	ENSG00000250462.8
SCFD1	-0.00513742	0.91508	14	30622291	30737694	1	5.41098	-0.255229	0.798655	ENSG00000092108.22
BTLA	-0.0124806	0.915166	3	112463966	112499472	-1	5.24151	-0.255005	0.798828	ENSG00000186265.10
KIAA1191	0.00437097	0.915359	5	176346062	176361807	-1	5.37959	0.254715	0.799052	ENSG00000122203.15
SDHA	0.00681687	0.915406	5	218303	257082	1	5.79742	0.25448	0.799233	ENSG00000073578.18
MSANTD3-TMEFF1	0.0213222	0.915406	9	100442271	100577636	1	-0.66666	0.254498	0.79922	ENSG00000251349.3
FERMT2	-0.0179308	0.915406	14	52857268	52952435	-1	-1.19269	-0.254444	0.799261	ENSG00000073712.15
CEMIP2	-0.0113954	0.91544	9	71683366	71816690	-1	6.6741	-0.254334	0.799346	ENSG00000135048.14
ATP5F1B	0.00749678	0.915488	12	56638175	56645984	-1	8.09633	0.254003	0.799602	ENSG00000110955.9
TMCO4	0.00777347	0.915488	1	19682240	19799945	-1	3.32748	0.25399	0.799612	ENSG00000162542.14
FANCD2	-0.00774898	0.915488	3	10026370	10101932	1	4.39693	-0.254126	0.799507	ENSG00000144554.13
YTHDF2	-0.00571307	0.915488	1	28736621	28769775	1	5.88534	-0.25406	0.799557	ENSG00000198492.16
SLC9A5	-0.0180716	0.915617	16	67237683	67272191	1	-0.904352	-0.253482	0.800004	ENSG00000135740.17
FCMR	0.0104621	0.915617	1	206903317	206923247	-1	8.44583	0.253482	0.800004	ENSG00000162894.12
FBXO31	0.00816602	0.915617	16	87326987	87392142	-1	4.30373	0.253671	0.799858	ENSG00000103264.18
YIPF5	-0.00706656	0.915617	5	144158162	144170714	-1	4.84232	-0.253678	0.799853	ENSG00000145817.17
C1orf220	-0.0188388	0.915617	1	178542752	178548889	1	2.14495	-0.253509	0.799983	ENSG00000213057.5
PLK2	0.013266	0.915707	5	58453982	58460139	-1	0.249174	0.253307	0.800139	ENSG00000145632.15
ENSG00000289171	-0.0208569	0.915718	16	24550351	24550660	1	-0.55339	-0.253152	0.800258	ENSG00000289171.1
CDCA5	0.0289313	0.915718	11	65066300	65084164	-1	1.37092	0.25315	0.80026	ENSG00000146670.10
LAYN	0.0208576	0.915939	11	111540280	111561745	1	-1.30931	0.252683	0.800621	ENSG00000204381.12
ENSG00000246465	-0.0194005	0.915939	16	28284885	28292064	-1	-1.27693	-0.252716	0.800595	ENSG00000246465.1
MSC	-0.0268522	0.915939	8	71841560	71844412	-1	-0.629385	-0.252687	0.800618	ENSG00000178860.9
TLE4	0.0105916	0.916078	9	79571773	79726882	1	6.1975	0.252453	0.800799	ENSG00000106829.20
AQP3	0.0120498	0.916246	9	33441156	33447596	-1	5.64343	0.252189	0.801003	ENSG00000165272.16
SLC20A1	0.00873763	0.916246	2	112645939	112663825	1	6.31104	0.252117	0.801058	ENSG00000144136.11
PCYT1A	0.00845062	0.916381	3	196214222	196287957	-1	6.16387	0.251519	0.80152	ENSG00000161217.12
RNF44	-0.00526886	0.916381	5	176526712	176538025	-1	7.43506	-0.251577	0.801475	ENSG00000146083.12
TMEM242	0.00537411	0.916381	6	157289025	157323601	-1	3.26673	0.25176	0.801334	ENSG00000215712.11
TMEM176B	-0.0343272	0.916381	7	150791285	150801360	-1	4.72047	-0.25154	0.801504	ENSG00000106565.18
KIAA0232	-0.0144171	0.916381	4	6781375	6884170	1	6.11443	-0.251458	0.801567	ENSG00000170871.12
ATP5F1C	0.00771433	0.916381	10	7788147	7807815	1	6.1698	0.251496	0.801538	ENSG00000165629.20
NELFA	0.00841691	0.916381	4	1982717	2041903	-1	4.3844	0.2517	0.80138	ENSG00000185049.16
APOBEC3G	-0.012494	0.916479	22	39077067	39087743	1	5.90186	-0.251274	0.80171	ENSG00000239713.9
KCNIP2	-0.0121122	0.916651	10	101825974	101843920	-1	1.58227	-0.251007	0.801916	ENSG00000120049.20
ENSG00000270589	-0.0127853	0.91677	10	110910596	110912244	1	1.10043	-0.2508	0.802075	ENSG00000270589.1
ARL2	0.0120851	0.916959	11	65014160	65022184	1	3.52278	0.250513	0.802297	ENSG00000213465.8
GNB4	-0.0211569	0.916974	3	179396088	179451476	-1	5.79083	-0.250424	0.802366	ENSG00000114450.11
CCNE1	-0.0154006	0.917039	19	29811991	29824312	1	1.36328	-0.250278	0.802479	ENSG00000105173.14
LACTB2-AS1	-0.0180677	0.917302	8	70608577	70663279	1	-0.800112	-0.249908	0.802765	ENSG00000246366.6
ZNF781	0.012701	0.917433	19	37667751	37692315	-1	1.61778	0.249614	0.802992	ENSG00000196381.11
GSTA4	0.0155476	0.917433	6	52977948	52995304	-1	0.1603	0.249658	0.802958	ENSG00000170899.11
LINC02145	-0.0232621	0.917457	5	6310441	6339884	-1	-0.976929	-0.249515	0.803069	ENSG00000250490.1
RGL3	0.0295731	0.917476	19	11384341	11419328	-1	-0.951652	0.24942	0.803142	ENSG00000205517.13
ENSG00000268744	0.0222345	0.917495	19	12379189	12401274	-1	0.0648602	0.249326	0.803215	ENSG00000268744.1
OARD1	0.00524894	0.917511	6	41033627	41097787	-1	4.71964	0.249236	0.803284	ENSG00000124596.17
ENSG00000271976	0.00746356	0.91761	3	53858994	53861576	-1	2.25561	0.249051	0.803427	ENSG00000271976.1
ZNF263	0.00496135	0.917648	16	3263800	3301401	1	5.02349	0.248888	0.803554	ENSG00000006194.10
ATP6V1C1	0.0110048	0.917648	8	103021063	103073051	1	5.68209	0.248791	0.803629	ENSG00000155097.12
ENSG00000279518	0.0154568	0.917648	8	134783694	134785879	-1	-0.173726	0.248852	0.803581	ENSG00000279518.1
NDOR1	0.00709687	0.917733	9	137205685	137219361	1	4.95677	0.248389	0.803939	ENSG00000188566.15
KLHDC4	-0.00844827	0.917733	16	87696485	87765992	-1	6.01225	-0.24828	0.804023	ENSG00000104731.14
TMEM229B	-0.0104642	0.917733	14	67447084	67533739	-1	4.70937	-0.248187	0.804095	ENSG00000198133.9
MID1IP1	0.00822297	0.917733	X	38801440	38806537	1	5.68071	0.248466	0.80388	ENSG00000165175.17
SLC25A35	0.00906665	0.917733	17	8287763	8295400	-1	3.01673	0.248473	0.803875	ENSG00000125434.11
SGO1-AS1	0.0171245	0.917733	3	20174244	21145967	1	-0.610021	0.248295	0.804012	ENSG00000231304.2
ENSG00000167807	-0.0162042	0.917733	19	10305427	10316009	-1	0.0115573	-0.248247	0.804049	ENSG00000167807.15
FHIP2A	0.0150435	0.91776	10	114821744	114899832	1	5.30706	0.248084	0.804175	ENSG00000151553.15
TRAV30	-0.0187979	0.91779	14	22168429	22168988	1	-0.56736	-0.247978	0.804257	ENSG00000259092.1
LONRF3	0.0264638	0.917844	X	118974614	119018355	1	-0.598066	0.247843	0.804361	ENSG00000175556.17
MEF2A	-0.0128953	0.918247	15	99565417	99716488	1	6.2716	-0.247314	0.80477	ENSG00000068305.18
GGT7	-0.0095452	0.918366	20	34844720	34872856	-1	3.92326	-0.246976	0.805032	ENSG00000131067.17
ENSG00000280378	0.0172089	0.918366	1	54033126	54034880	-1	-0.0776978	0.246854	0.805127	ENSG00000280378.1
GPATCH11	-0.0109435	0.918366	2	37084451	37099244	1	4.3336	-0.246791	0.805175	ENSG00000152133.16
HDX	-0.0169093	0.918366	X	84317874	84502479	-1	0.445703	-0.246874	0.805111	ENSG00000165259.14
ENSG00000267383	-0.0155116	0.918366	19	20122569	20321305	-1	-0.379108	-0.246744	0.805212	ENSG00000267383.8
ZMIZ2	-0.00672903	0.918366	7	44748581	44769881	1	6.53866	-0.246951	0.805052	ENSG00000122515.16
ISY1	0.00501064	0.918377	3	129127415	129161063	-1	5.19096	0.246297	0.805557	ENSG00000240682.10
H2BU1	-0.0220871	0.918377	1	228458103	228463104	1	-1.37005	-0.246396	0.805481	ENSG00000196890.5
ARHGAP29	-0.019785	0.918377	1	94148988	94275068	-1	-0.15808	-0.246408	0.805471	ENSG00000137962.13
FAM227B	0.010916	0.918377	15	49326962	49620929	-1	1.10076	0.246453	0.805436	ENSG00000166262.16
RAB2B	-0.00515692	0.918377	14	21459020	21476960	-1	4.57886	-0.246651	0.805283	ENSG00000129472.15
IGF2R	0.0204026	0.918377	6	159969082	160113507	1	8.58394	0.246334	0.805528	ENSG00000197081.16
UPRT	-0.00686821	0.918487	X	75156388	75304885	1	3.30704	-0.2461	0.80571	ENSG00000094841.14
ENSG00000254802	0.0211769	0.918681	8	60965802	60967775	-1	-0.348039	0.245807	0.805936	ENSG00000254802.1
SF1	0.00379827	0.919046	11	64764606	64778786	-1	8.20986	0.245175	0.806425	ENSG00000168066.21
INO80B	0.00529735	0.919046	2	74455087	74457944	1	4.22962	0.245221	0.80639	ENSG00000115274.15
GATAD2A	0.00524861	0.919046	19	19385826	19508932	1	6.27718	0.245247	0.80637	ENSG00000167491.18
APPBP2-DT	0.0207443	0.919368	17	60526272	60550798	1	-1.43714	0.244667	0.806819	ENSG00000259349.3
ANKHD1-DT	0.0118801	0.919368	5	140370891	140401460	-1	0.63287	0.244665	0.80682	ENSG00000249637.3
DEPDC1	0.0318801	0.919417	1	68474152	68497221	-1	-0.146866	0.244537	0.806919	ENSG00000024526.17
ADPRH	-0.0131935	0.919646	3	119579268	119589945	1	3.59836	-0.244102	0.807256	ENSG00000144843.12
SOCS2	0.00911916	0.919646	12	93569814	93583487	1	2.97443	0.243987	0.807345	ENSG00000120833.14
GOLGA8J	0.0236575	0.919646	15	30082955	30096690	1	-0.768809	0.244151	0.807218	ENSG00000179938.13
ENSG00000263620	-0.0220615	0.919646	17	8150816	8162975	-1	2.25578	-0.24404	0.807303	ENSG00000263620.1
SRSF7	0.0055511	0.919656	2	38743599	38751494	-1	7.44488	0.243903	0.80741	ENSG00000115875.19
TMEM267	0.00790765	0.919797	5	43444252	43483893	-1	3.42565	0.243671	0.807589	ENSG00000151881.15
WHAMMP2	0.0086488	0.919913	15	28737583	28759204	1	4.28186	0.243417	0.807786	ENSG00000248334.6
CES1	0.0255591	0.919913	16	55802851	55833337	-1	3.30001	0.243394	0.807804	ENSG00000198848.13
RPS6KA4	0.0090023	0.919923	11	64359148	64372215	1	4.878	0.243237	0.807925	ENSG00000162302.13
PLD1	0.0148698	0.919923	3	171600404	171810950	-1	2.18277	0.243294	0.807881	ENSG00000075651.17
LILRB1	0.0160596	0.920078	19	54617158	54638022	1	6.01136	0.242814	0.808253	ENSG00000104972.16
SAMD9L	-0.0322489	0.920078	7	93130056	93148385	-1	7.58517	-0.242911	0.808178	ENSG00000177409.12
ZNF30	0.00949123	0.920078	19	34926903	34945170	1	2.59476	0.24293	0.808163	ENSG00000168661.15
IGHG2	-0.0321759	0.920078	14	105639559	105644790	-1	6.25516	-0.242771	0.808286	ENSG00000211893.4
CCDC136	-0.0131204	0.920196	7	128790757	128822132	1	1.52512	-0.24255	0.808457	ENSG00000128596.17
TRBV21-1	0.013534	0.920196	7	142636924	142637384	1	0.968452	0.242347	0.808614	ENSG00000251578.1
DTX4	-0.0114974	0.920196	11	59171430	59208588	1	4.06253	-0.242445	0.808539	ENSG00000110042.8
NPIPA1	-0.00800575	0.920196	16	14922802	14952060	1	5.87093	-0.2424	0.808574	ENSG00000183426.17
TPRN	0.00980231	0.920213	9	137191617	137204193	-1	2.60218	0.24211	0.808798	ENSG00000176058.13
RXRB	-0.00464163	0.920213	6	33193588	33200665	-1	6.10604	-0.242113	0.808796	ENSG00000204231.11
IGLV4-60	-0.0433813	0.920213	22	22162199	22162681	1	1.46966	-0.242223	0.808711	ENSG00000211639.2
ENSG00000279821	-0.0275744	0.920329	5	177476631	177479656	-1	1.52374	-0.241863	0.808989	ENSG00000279821.1
QDPR	0.0101644	0.920329	4	17460261	17512206	-1	3.18752	0.241761	0.809068	ENSG00000151552.12
TRAV20	-0.0149442	0.920329	14	22040594	22041153	1	1.50269	-0.24183	0.809015	ENSG00000211800.3
DOCK9-DT	-0.0215781	0.92034	13	99087819	99088625	1	-0.897369	-0.241666	0.809142	ENSG00000260992.1
EML2-AS1	0.0266729	0.92034	19	45641494	45642840	1	-1.16266	0.241602	0.809191	ENSG00000267757.4
ENSG00000287817	0.0159592	0.920358	22	31490150	31491022	1	-0.216299	0.24151	0.809263	ENSG00000287817.1
ZNF20	0.0198365	0.920423	19	12092843	12140355	-1	1.36321	0.241363	0.809376	ENSG00000132010.16
ENSG00000280184	-0.0138996	0.920454	6	145789270	145791973	-1	-0.352436	-0.241256	0.80946	ENSG00000280184.2
GALC	0.0100306	0.920713	14	87837820	87993665	-1	4.89659	0.240889	0.809743	ENSG00000054983.17
ENSG00000285942	0.0261349	0.920724	15	42497395	42548786	-1	0.196622	0.240686	0.809901	ENSG00000285942.1
H3-3A-DT	-0.0197859	0.920724	1	226045561	226061898	-1	-1.10589	-0.240706	0.809886	ENSG00000272562.2
SLC45A3	0.0144501	0.920724	1	205657851	205680509	-1	2.38846	0.240525	0.810026	ENSG00000158715.6
CDC45	0.0286304	0.920724	22	19479457	19520612	1	0.553198	0.240514	0.810034	ENSG00000093009.11
NGRN	0.00739044	0.920724	15	90265659	90275778	1	5.10502	0.240522	0.810028	ENSG00000182768.9
MT-ATP8	-0.0163713	0.92083	MT	8366	8572	1	9.63703	-0.240112	0.810345	ENSG00000228253.1
TAF11	-0.00478175	0.92083	6	34877462	34889192	-1	5.5424	-0.24003	0.810409	ENSG00000064995.19
ENTPD6	-0.00622815	0.92083	20	25195693	25228075	1	5.43295	-0.240073	0.810376	ENSG00000197586.13
ENSG00000283294	-0.0184276	0.92083	18	14225224	14342505	1	0.121599	-0.240048	0.810395	ENSG00000283294.1
MRPL24	0.00988665	0.92083	1	156737303	156741590	-1	4.27408	0.240172	0.810299	ENSG00000143314.12
ENSG00000275854	0.0159337	0.920844	12	32736930	32737660	-1	0.0798971	0.239814	0.810577	ENSG00000275854.1
TRIP13	0.0246224	0.920844	5	892884	919357	1	0.388106	0.239873	0.810531	ENSG00000071539.14
SGK1	-0.0154238	0.920844	6	134169248	134318112	-1	5.63876	-0.239796	0.810591	ENSG00000118515.12
DNAJC7	0.00537238	0.921058	17	41976421	42021376	-1	6.22266	0.239262	0.811004	ENSG00000168259.17
GTSE1	-0.0279326	0.921058	22	46296870	46330810	1	0.768855	-0.239453	0.810856	ENSG00000075218.19
MRPL52	-0.00605219	0.921058	14	22829879	22835037	1	4.69511	-0.239279	0.810991	ENSG00000172590.18
ARNILA	0.0166144	0.921058	2	25369136	25375845	-1	-0.713217	0.239302	0.810973	ENSG00000235072.2
CCR2	0.0157232	0.92134	3	46353864	46360940	1	6.01578	0.238329	0.811727	ENSG00000121807.7
FKRP	0.00612012	0.92134	19	46746046	46776988	1	3.42778	0.238537	0.811566	ENSG00000181027.11
GOLGA8H	-0.0277351	0.92134	15	30604028	30617752	1	0.500236	-0.238565	0.811544	ENSG00000261794.2
CENPM	0.0255762	0.92134	22	41938737	41947152	-1	0.752885	0.23857	0.81154	ENSG00000100162.15
TRIP10	0.0102773	0.92134	19	6737925	6751530	1	1.21006	0.238289	0.811758	ENSG00000125733.18
EIF3J	0.00538373	0.92134	15	44537125	44563029	1	5.57727	0.238591	0.811524	ENSG00000104131.13
ERI3	-0.00937811	0.92134	1	44221070	44355260	-1	3.65719	-0.238402	0.81167	ENSG00000117419.16
TRIM27	0.00643598	0.92134	6	28903002	28923988	-1	6.38134	0.238316	0.811737	ENSG00000204713.11
PHF12	0.00742362	0.92134	17	28905250	28951771	-1	6.36964	0.238865	0.811311	ENSG00000109118.14
ALDH1A3-AS1	-0.0199102	0.921988	15	100892343	100919391	-1	-1.43698	-0.23748	0.812386	ENSG00000259583.4
CCT3	-0.00791293	0.922058	1	156308968	156367873	-1	6.72277	-0.237327	0.812504	ENSG00000163468.15
ENSG00000274667	0.0215332	0.922409	15	56729932	56730611	-1	-1.44944	0.236855	0.81287	ENSG00000274667.1
DHRS9	0.023168	0.922696	2	169064789	169096167	1	3.97553	0.236456	0.813179	ENSG00000073737.17
JAG1	0.0172105	0.922783	20	10637684	10673999	-1	1.31598	0.236233	0.813353	ENSG00000101384.12
SHF	-0.0154079	0.922783	15	45167214	45201175	-1	-0.494685	-0.236213	0.813368	ENSG00000138606.20
POPDC2	0.0126348	0.922951	3	119636457	119665324	-1	1.09087	0.235948	0.813573	ENSG00000121577.14
CARD8	0.0118233	0.923014	19	48180770	48255946	-1	8.00123	0.235804	0.813685	ENSG00000105483.18
GPR157	-0.0119851	0.923077	1	9100305	9129102	-1	1.74518	-0.235661	0.813796	ENSG00000180758.12
TASL	0.0168226	0.92313	X	30558809	30577766	-1	4.7371	0.235527	0.8139	ENSG00000120280.6
RLN2	0.0172029	0.92313	9	5299864	5304716	-1	-0.470185	0.235454	0.813956	ENSG00000107014.9
SKA3	0.0292742	0.923288	13	21153595	21176552	-1	-0.127455	0.235057	0.814265	ENSG00000165480.16
ENSG00000271993	0.0176046	0.923288	3	37182107	37182734	1	-0.328986	0.235148	0.814194	ENSG00000271993.1
MDH1	0.00680277	0.923288	2	63588609	63607197	1	6.04166	0.235075	0.814251	ENSG00000014641.21
TIGD3	0.0222282	0.923338	11	65354751	65357613	1	2.29834	0.234927	0.814365	ENSG00000173825.7
TPTEP2	-0.0117986	0.923497	22	38335762	38398929	-1	2.20734	-0.234673	0.814562	ENSG00000244627.5
RAB34	0.012965	0.92371	17	28714281	28718429	-1	2.25153	0.234287	0.814862	ENSG00000109113.20
PROB1	0.0131661	0.92371	5	139390592	139395104	-1	0.488774	0.234297	0.814854	ENSG00000228672.4
MROH8	-0.012651	0.923802	20	37101226	37179588	-1	-0.207091	-0.234108	0.815	ENSG00000101353.15
ZWINT	0.019509	0.923908	10	56357227	56361273	-1	2.67406	0.233915	0.81515	ENSG00000122952.17
TBP	-0.00395708	0.923946	6	170554302	170572870	1	3.94264	-0.233766	0.815266	ENSG00000112592.15
PIAS3	0.00497877	0.923946	1	145848522	145859836	-1	4.06958	0.233727	0.815296	ENSG00000131788.16
CD46	0.0153157	0.92405	1	207752054	207795513	1	8.3528	0.233536	0.815444	ENSG00000117335.20
ICMT	-0.00681043	0.92406	1	6221193	6235972	-1	4.69862	-0.233451	0.81551	ENSG00000116237.16
PDCD6	-0.00376229	0.924128	5	271621	314974	1	6.12596	-0.232805	0.816012	ENSG00000249915.9
SLC2A11	0.00870264	0.924128	22	23856703	23886312	1	3.64953	0.233182	0.815719	ENSG00000133460.20
NRL	-0.0103085	0.924128	14	24078662	24115010	-1	0.608599	-0.233141	0.815751	ENSG00000129535.13
ZNF835	-0.0146647	0.924128	19	56661980	56671783	-1	0.17037	-0.233021	0.815844	ENSG00000127903.14
CPVL	0.0133492	0.924128	7	28995235	29195451	-1	6.34593	0.232719	0.816078	ENSG00000106066.15
ZC4H2	-0.00771658	0.924128	X	64915802	65034713	-1	2.49315	-0.23276	0.816047	ENSG00000126970.16
TSN	-0.00479163	0.924128	2	121737103	121767853	1	5.72778	-0.233112	0.815773	ENSG00000211460.12
PPP1R3F	0.00871123	0.924128	X	49269793	49301461	1	2.36501	0.232808	0.816009	ENSG00000049769.14
ACTL10	0.0242623	0.924128	20	33666943	33668525	1	-0.80008	0.232944	0.815904	ENSG00000288649.2
TTN-AS1	-0.0134609	0.924223	2	178521183	178779963	1	4.1556	-0.232409	0.816319	ENSG00000237298.10
MAP4K4	0.00836636	0.924223	2	101696850	101894690	1	7.62867	0.232393	0.816331	ENSG00000071054.17
DUSP5	0.0185174	0.924223	10	110497907	110511533	1	3.40707	0.232449	0.816288	ENSG00000138166.6
ITGA10	-0.010657	0.924381	1	145891208	145910111	-1	1.78318	-0.232141	0.816527	ENSG00000143127.13
SIRT4	-0.0142396	0.924474	12	120302316	120313249	1	0.0187323	-0.231963	0.816666	ENSG00000089163.4
LIAS	0.00568084	0.924525	4	39459004	39485109	1	3.80799	0.231759	0.816823	ENSG00000121897.15
LRRIQ3	-0.0205572	0.924525	1	74026015	74198187	-1	-0.671569	-0.231769	0.816816	ENSG00000162620.16
CDKN2B	-0.0160349	0.924719	9	22002903	22009305	-1	0.17368	-0.231465	0.817052	ENSG00000147883.12
ANKRD37	0.0122593	0.92472	4	185396021	185400628	1	0.642959	0.231391	0.817109	ENSG00000186352.9
DTD2	-0.00620962	0.924796	14	31446036	31457506	-1	3.06785	-0.231232	0.817233	ENSG00000129480.13
TRIM26	-0.0088692	0.924818	6	30184455	30213427	-1	5.8334	-0.231046	0.817377	ENSG00000234127.9
SKAP1	0.0107001	0.924818	17	48133442	48430275	-1	5.72212	0.230989	0.817422	ENSG00000141293.16
LINC00467	0.00818537	0.924818	1	211382736	211435570	1	1.60429	0.231071	0.817358	ENSG00000153363.14
RASL11A	0.0145858	0.925029	13	27270830	27275192	1	0.662242	0.230676	0.817664	ENSG00000122035.7
AP1M1	0.00620296	0.925053	19	16197854	16245906	1	6.31809	0.230576	0.817742	ENSG00000072958.9
GAR1	-0.00768036	0.925063	4	109815510	109824740	1	4.0406	-0.230418	0.817865	ENSG00000109534.17
MRPS31P5	-0.00706505	0.925063	13	52167709	52194465	-1	3.32943	-0.230474	0.817822	ENSG00000243406.6
NDST1	0.012655	0.925072	5	150485818	150558211	1	5.14235	0.230335	0.817929	ENSG00000070614.15
FCHO1	-0.00730558	0.925156	19	17747718	17788568	1	5.95705	-0.229639	0.81847	ENSG00000130475.15
DIAPH1	-0.00492712	0.925156	5	141515016	141619055	-1	8.01904	-0.2295	0.818578	ENSG00000131504.18
MYO1G	-0.00584468	0.925156	7	44962662	44979088	-1	7.56359	-0.229699	0.818423	ENSG00000136286.16
HAUS8	-0.00786701	0.925156	19	17049729	17075625	-1	2.7178	-0.229984	0.818202	ENSG00000131351.15
KLHDC8B	-0.0150546	0.925156	3	49171598	49176486	1	2.49611	-0.22963	0.818477	ENSG00000185909.15
SLBP	0.00640626	0.925156	4	1692731	1712344	-1	5.03776	0.229616	0.818487	ENSG00000163950.13
TMEM41A	-0.00468188	0.925156	3	185476496	185499057	-1	3.67751	-0.229414	0.818645	ENSG00000163900.11
SKI	-0.0073634	0.925156	1	2228319	2310213	1	6.2155	-0.229925	0.818248	ENSG00000157933.10
BDH2	-0.00820064	0.925156	4	103077592	103099870	-1	4.05596	-0.229747	0.818386	ENSG00000164039.15
DTX3L	-0.0217242	0.925156	3	122564338	122575203	1	7.1608	-0.229914	0.818256	ENSG00000163840.10
ZDHHC21	0.0127152	0.925156	9	14611071	14693432	-1	4.63752	0.229446	0.81862	ENSG00000175893.12
KLHL14	0.0158727	0.925156	18	32672673	32773023	-1	4.02392	0.229366	0.818681	ENSG00000197705.10
HNRNPH3	-0.00577981	0.925213	10	68331174	68343193	1	7.85497	-0.229161	0.818841	ENSG00000096746.18
APEH	0.00621184	0.925213	3	49674014	49683971	1	5.66848	0.229084	0.818901	ENSG00000164062.13
PNKP	-0.00720996	0.925213	19	49859882	49878351	-1	5.20063	-0.229113	0.818878	ENSG00000039650.12
ENSG00000267152	0.0100549	0.925236	19	37728586	37730643	-1	2.00752	0.228857	0.819077	ENSG00000267152.1
ENSG00000272927	0.0132678	0.925236	4	661209	661945	-1	0.929857	0.228918	0.81903	ENSG00000272927.1
DENND3-AS1	0.0170918	0.925236	8	141124717	141130070	-1	1.78633	0.228839	0.819091	ENSG00000253210.3
ENSG00000284820	0.0163192	0.92528	2	219209772	219222738	-1	1.16956	0.228713	0.819189	ENSG00000284820.1
DAXX	0.00523489	0.92528	6	33318558	33323016	-1	6.24944	0.228644	0.819243	ENSG00000204209.13
B3GAT1	-0.029604	0.925373	11	134378504	134412242	-1	0.869091	-0.228464	0.819382	ENSG00000109956.13
MIR22HG	0.0115421	0.925389	17	1711447	1717174	-1	2.91137	0.228374	0.819453	ENSG00000186594.15
CDK11B	-0.00442723	0.925397	1	1635225	1659012	-1	5.99726	-0.228239	0.819557	ENSG00000248333.9
KPNA2	0.0118425	0.925397	17	68035636	68047364	1	4.61425	0.228219	0.819573	ENSG00000182481.10
SORBS3	-0.00993627	0.92564	8	22544986	22575788	1	4.12881	-0.227869	0.819845	ENSG00000120896.14
CARD17	0.0412708	0.925674	11	105092469	105101431	-1	-0.32487	0.227437	0.82018	ENSG00000255221.4
CAMKK1	0.0103378	0.925674	17	3860315	3894891	-1	3.46242	0.227286	0.820298	ENSG00000004660.15
CYBB	-0.0155069	0.925674	X	37780059	37813461	1	8.64452	-0.22743	0.820186	ENSG00000165168.8
RFK	0.00777161	0.925674	9	76385526	76394517	-1	3.70773	0.227668	0.820001	ENSG00000135002.12
ACBD6	-0.00531787	0.925674	1	180269653	180502954	-1	4.62014	-0.227647	0.820017	ENSG00000230124.8
SETD4	0.0051967	0.925674	21	36034541	36079389	-1	4.28141	0.227275	0.820307	ENSG00000185917.14
SBF2-AS1	0.0107194	0.925674	11	9758268	9811335	1	1.06253	0.227591	0.820061	ENSG00000246273.8
TPGS1	0.0155064	0.925674	19	507497	519654	1	1.72705	0.227249	0.820327	ENSG00000141933.9
ENSG00000280047	-0.0099268	0.925758	5	142165767	142168387	1	0.695262	-0.226952	0.820557	ENSG00000280047.1
ENSG00000289210	-0.012565	0.925758	4	174231025	174233348	-1	-0.139749	-0.226934	0.820571	ENSG00000289210.1
TBC1D3B	0.0166162	0.925758	17	36165683	36176636	-1	1.08163	0.22703	0.820497	ENSG00000274808.6
ALDH1A1	0.0146767	0.9259	9	72900671	73080442	-1	4.17402	0.226688	0.820763	ENSG00000165092.13
TRBV18	-0.0111327	0.9259	7	142615716	142616415	1	2.1803	-0.226627	0.82081	ENSG00000276557.1
PVRIG	0.0143953	0.925923	7	100218241	100221490	1	4.30685	0.226395	0.82099	ENSG00000213413.2
TCL6	-0.0140827	0.925923	14	95650498	95679833	1	3.86425	-0.226382	0.821	ENSG00000187621.15
AMOT	-0.010094	0.925923	X	112774503	112840831	-1	2.13235	-0.226506	0.820904	ENSG00000126016.17
TRDV2	-0.0239003	0.926256	14	22422371	22423042	1	2.06376	-0.22593	0.821352	ENSG00000211821.2
SLU7	0.00601832	0.926261	5	160401641	160421711	-1	6.32977	0.225583	0.821622	ENSG00000164609.10
SAR1B	0.0045922	0.926261	5	134601149	134649271	-1	5.17779	0.22523	0.821896	ENSG00000152700.14
CCDC32	0.0060965	0.926261	15	40528683	40565057	-1	4.72707	0.225352	0.821801	ENSG00000128891.16
PTGES2	-0.00733544	0.926261	9	128120693	128128462	-1	4.22004	-0.225186	0.82193	ENSG00000148334.16
SH2B1	-0.00733184	0.926261	16	28846600	28874212	1	6.19598	-0.22574	0.821499	ENSG00000178188.15
FUT8	-0.008469	0.926261	14	65410592	65744121	1	4.29431	-0.22573	0.821507	ENSG00000033170.17
RASA3	-0.00545709	0.926261	13	113977783	114132623	-1	7.3093	-0.225124	0.821979	ENSG00000185989.11
MAFF	0.0105993	0.926261	22	38200767	38216507	1	1.46508	0.225216	0.821907	ENSG00000185022.12
TJAP1	0.00488374	0.926261	6	43477523	43506556	1	5.00349	0.225621	0.821592	ENSG00000137221.14
CD69	-0.00903037	0.926261	12	9752486	9760901	-1	4.32331	-0.225254	0.821877	ENSG00000110848.8
GPATCH2	-0.00688948	0.926261	1	217426992	217631090	-1	3.48697	-0.225469	0.82171	ENSG00000092978.11
LINC01358	-0.0166829	0.926285	1	58933643	59240555	1	-0.176322	-0.225023	0.822057	ENSG00000237352.5
LINC02863	0.0270164	0.926612	5	132419416	132426714	-1	1.71466	0.224577	0.822404	ENSG00000238160.1
ENSG00000260719	-0.0109339	0.926616	16	29745247	29748299	1	2.88405	-0.224499	0.822464	ENSG00000260719.1
ENSG00000273763	-0.0168312	0.927341	2	65203502	65227605	-1	-1.09249	-0.223456	0.823275	ENSG00000273763.3
SERF1B	-0.0104536	0.927341	5	70025247	70043113	1	3.25016	-0.223461	0.823272	ENSG00000205572.10
ENSG00000255468	0.0141488	0.927341	11	66347950	66364804	1	-0.355256	0.223453	0.823277	ENSG00000255468.7
HS3ST3B1	-0.00798439	0.92745	17	14301081	14349404	1	4.25344	-0.223111	0.823544	ENSG00000125430.9
SH2D3A	0.00854741	0.92745	19	6752160	6767463	-1	3.59359	0.223163	0.823503	ENSG00000125731.13
ENSG00000231856	0.0124225	0.92745	13	51803838	51813832	1	0.500404	0.223202	0.823473	ENSG00000231856.3
ENSG00000247679	0.00977003	0.927456	5	177611240	177619754	1	0.806828	0.223025	0.823611	ENSG00000247679.3
LIPE	0.00971062	0.927456	19	42401514	42427388	-1	2.4049	0.222824	0.823767	ENSG00000079435.10
VCP	0.00571634	0.927456	9	35053928	35072668	-1	7.48062	0.222813	0.823776	ENSG00000165280.18
SERPINH1	0.00878222	0.927456	11	75562056	75572783	1	2.29796	0.222818	0.823771	ENSG00000149257.16
CBX7	-0.00809921	0.927678	22	39120167	39152680	-1	6.16993	-0.222314	0.824164	ENSG00000100307.13
DDX52	0.00462373	0.927678	17	37609739	37643446	-1	4.69805	0.222267	0.8242	ENSG00000278053.5
DFFBP1	-0.0206661	0.927678	9	32566148	32567126	-1	-1.42839	-0.22238	0.824113	ENSG00000232303.2
STX16	-0.00872116	0.927678	20	58651253	58679526	1	7.87709	-0.222452	0.824056	ENSG00000124222.22
SPACA9	-0.0115013	0.927693	9	132878027	132890201	1	0.976603	-0.222142	0.824297	ENSG00000165698.16
SP110	0.0157581	0.927693	2	230165186	230225729	-1	7.77857	0.222105	0.824326	ENSG00000135899.19
MEST	-0.00873207	0.927716	7	130486171	130506465	1	2.46308	-0.221933	0.82446	ENSG00000106484.16
KIAA0513	0.0115469	0.927716	16	85027782	85094230	1	6.34749	0.221955	0.824443	ENSG00000135709.14
ENSG00000288937	0.0146613	0.92783	2	32039841	32040615	1	-0.583737	0.221673	0.824662	ENSG00000288937.1
SCN4A	0.0152072	0.92783	17	63938554	63972918	-1	-0.0899016	0.221657	0.824675	ENSG00000007314.12
ATG13	-0.00398864	0.927874	11	46617527	46674818	1	6.04482	-0.221534	0.82477	ENSG00000175224.17
MIER2	-0.00662851	0.927892	19	305573	344815	-1	3.28299	-0.22144	0.824843	ENSG00000105556.12
RGMB	-0.00929867	0.927929	5	98768650	98798643	1	2.42535	-0.221325	0.824933	ENSG00000174136.13
C1GALT1	-0.0129873	0.928222	7	7156934	7248616	1	6.00171	-0.220875	0.825283	ENSG00000106392.11
KANK1	-0.0126391	0.928222	9	470291	746105	1	2.22016	-0.220812	0.825333	ENSG00000107104.21
MRPL54	0.0124637	0.928222	19	3762682	3768575	1	3.77083	0.220772	0.825364	ENSG00000183617.5
MYBL1	-0.0159716	0.928257	8	66562175	66614247	-1	4.16829	-0.220618	0.825484	ENSG00000185697.17
PELP1	0.0067649	0.928257	17	4669774	4704337	-1	5.02221	0.220586	0.825508	ENSG00000141456.16
FAM200A	-0.0048371	0.928567	7	99546300	99558536	-1	3.01187	-0.220159	0.825841	ENSG00000221909.3
ACSL4	0.0170976	0.928576	X	109624244	109733403	-1	6.30734	0.220076	0.825905	ENSG00000068366.21
VIRMA-DT	-0.0141266	0.92879	8	94553668	94570652	1	-0.842058	-0.219759	0.826152	ENSG00000253704.3
SHMT1	0.00957722	0.928801	17	18327860	18363563	-1	3.26892	0.219673	0.826219	ENSG00000176974.21
KAT8	0.00479581	0.928874	16	31114489	31131393	1	5.49261	0.219438	0.826401	ENSG00000103510.20
SDHC	-0.00554353	0.928874	1	161314381	161363206	1	5.73504	-0.219499	0.826354	ENSG00000143252.16
MCM7	0.00695881	0.928874	7	100092728	100101940	-1	6.58855	0.219371	0.826454	ENSG00000166508.18
ZNF558	0.008215	0.928908	19	8806170	8832314	-1	4.40863	0.219259	0.826541	ENSG00000167785.9
ENSG00000259529	-0.0138027	0.929259	14	24147548	24166452	1	2.75714	-0.218785	0.82691	ENSG00000259529.2
CRYZ	0.00897542	0.929531	1	74705482	74733408	-1	3.9919	0.218401	0.827209	ENSG00000116791.14
ATP6V1FNB	-0.0142821	0.929854	7	128866330	128872047	1	-0.725974	-0.217959	0.827553	ENSG00000272899.4
MAGOHB	0.00554493	0.929863	12	10604193	10613609	-1	3.43009	0.217858	0.827632	ENSG00000111196.10
CTSW	-0.0148648	0.929863	11	65879809	65883741	1	6.03859	-0.217803	0.827675	ENSG00000172543.9
TRAV39	0.0141779	0.930029	14	22304054	22304553	1	0.0787698	0.21754	0.827879	ENSG00000211818.1
AIMP2	0.00909436	0.930046	7	6009255	6023834	1	3.19173	0.217449	0.827951	ENSG00000106305.10
WFDC21P	0.0182841	0.930163	17	60083562	60091885	-1	-0.417841	0.217241	0.828112	ENSG00000261040.8
FAM157B	-0.0388073	0.930309	9	138217068	138253217	1	2.80922	-0.217001	0.828299	ENSG00000233013.10
GPR19	0.0138662	0.930358	12	12660890	12696207	-1	-0.241701	0.2168	0.828456	ENSG00000183150.8
RAB9B	-0.0126816	0.930358	X	103822327	103832257	-1	0.190122	-0.216844	0.828421	ENSG00000123570.4
TRIM5	-0.0179898	0.930458	11	5663195	5938619	-1	5.26017	-0.216613	0.828602	ENSG00000132256.20
KCNK13	-0.0172946	0.930502	14	90061994	90185853	1	-0.575605	-0.216489	0.828698	ENSG00000152315.5
GSR	0.00572319	0.930532	8	30678066	30727846	-1	5.18079	0.216309	0.828839	ENSG00000104687.14
HRK	0.0148803	0.930532	12	116856144	116881441	-1	2.13563	0.216355	0.828802	ENSG00000135116.9
PINLYP	-0.0150023	0.930868	19	43575801	43583964	1	-0.200214	-0.215852	0.829195	ENSG00000234465.11
ALDH16A1	0.00958992	0.93093	19	49453225	49471050	1	5.55924	0.215708	0.829307	ENSG00000161618.10
THAP4	0.00885155	0.93102	2	241584405	241637158	-1	3.71015	0.215532	0.829443	ENSG00000176946.13
ADGRE2	0.0182392	0.93105	19	14732392	14778560	-1	6.4467	0.215424	0.829528	ENSG00000127507.18
C2orf15	0.0150009	0.931126	2	99141707	99151669	1	-0.0480764	0.215265	0.829652	ENSG00000273045.7
ENSG00000289055	-0.0193054	0.93135	1	244047519	244048244	-1	-1.23078	-0.214935	0.829909	ENSG00000289055.1
EIF3EP1	-0.0585838	0.931426	6	73291962	73293277	1	-1.76022	-0.214702	0.83009	ENSG00000234882.1
ENSG00000215022	0.0104838	0.931426	6	13264861	13295586	-1	1.30613	0.214719	0.830077	ENSG00000215022.8
KIFBP	-0.00439378	0.931472	10	68988803	69043544	1	3.32013	-0.214577	0.830188	ENSG00000198954.9
FCF1P2	0.0243813	0.931558	3	48290793	48291375	-1	0.409634	0.214405	0.830322	ENSG00000228638.1
TTLL4	-0.00596524	0.931584	2	218710835	218755416	1	4.47426	-0.214262	0.830433	ENSG00000135912.11
HNRNPAB	0.00713099	0.931584	5	178204533	178211163	1	5.76862	0.214229	0.830459	ENSG00000197451.12
TBC1D29P	-0.0160487	0.93166	17	30553502	30563493	1	-0.28914	-0.21407	0.830583	ENSG00000266733.7
WDR59	0.00502588	0.931721	16	74871362	75000173	-1	5.1492	0.213927	0.830695	ENSG00000103091.15
ENSG00000279085	-0.0164266	0.931777	22	25009685	25015072	-1	-1.01982	-0.213717	0.830859	ENSG00000279085.1
UHRF1	-0.0227448	0.931777	19	4903080	4962154	1	2.32077	-0.21378	0.830809	ENSG00000276043.5
ATG2A	-0.00882914	0.931813	11	64894546	64917211	-1	5.38126	-0.213603	0.830947	ENSG00000110046.13
GSDMA	-0.0180735	0.932002	17	39953263	39977768	1	-1.17177	-0.213225	0.831241	ENSG00000167914.12
TSPAN2	0.0177049	0.932002	1	115048011	115089503	-1	4.56776	0.213168	0.831286	ENSG00000134198.10
HIP1R	0.00895936	0.932002	12	122834453	122862961	1	6.05938	0.213182	0.831275	ENSG00000130787.14
ENSG00000243960	0.023488	0.932029	1	111438638	111441364	-1	-0.298145	0.212923	0.831477	ENSG00000243960.1
AHRR	-0.0524984	0.932029	5	321714	438291	1	-1.20359	-0.213016	0.831405	ENSG00000063438.20
ANXA7	0.00442869	0.932029	10	73375101	73414076	-1	6.15566	0.212845	0.831538	ENSG00000138279.16
ABR	-0.00696572	0.932029	17	1003519	1229738	-1	6.4442	-0.212849	0.831535	ENSG00000159842.16
PMS2P3	-0.00694778	0.932101	7	75507747	75528148	-1	2.74594	-0.212616	0.831716	ENSG00000127957.19
HS1BP3	-0.00709588	0.932101	2	20560448	20651130	-1	4.33048	-0.212676	0.831669	ENSG00000118960.13
SLC22A15	0.0174211	0.932205	1	115976513	116070054	1	3.54936	0.212424	0.831866	ENSG00000163393.13
IL1RAP	0.0207041	0.932598	3	190514051	190659750	1	5.08697	0.211893	0.83228	ENSG00000196083.10
STEAP4	0.0224611	0.932598	7	88270892	88306894	-1	7.07698	0.211828	0.832331	ENSG00000127954.13
GPR55	-0.010595	0.932635	2	230907318	230961066	-1	2.97388	-0.211713	0.832421	ENSG00000135898.10
TERF2	-0.00412139	0.93267	16	69355567	69408571	-1	4.77903	-0.2116	0.832509	ENSG00000132604.11
ARHGEF10	-0.0154743	0.932699	8	1823926	1958641	1	0.763512	-0.211493	0.832592	ENSG00000104728.16
ENSG00000226445	0.0115268	0.932721	6	169213254	169245773	1	0.307661	0.211395	0.832669	ENSG00000226445.2
ZNF335	-0.00568418	0.932933	20	45948660	45972203	-1	5.38096	-0.211006	0.832972	ENSG00000198026.8
LRRC36	0.0189494	0.932933	16	67326798	67385204	1	-1.10116	0.211007	0.832971	ENSG00000159708.18
KPNA2P3	0.0164918	0.932964	17	64749918	64758603	-1	2.37187	0.21063	0.833265	ENSG00000266820.1
VMA21	-0.00478105	0.932964	X	151396515	151409364	1	5.29372	-0.21085	0.833093	ENSG00000160131.14
RIMBP3	-0.010007	0.932964	22	18605815	18611919	-1	1.6297	-0.210669	0.833235	ENSG00000275793.1
LILRB2	0.0161442	0.932964	19	54273812	54281184	-1	7.04145	0.210606	0.833284	ENSG00000131042.15
MACROH2A1	0.00480362	0.932964	5	135334381	135399914	-1	7.45351	0.210693	0.833216	ENSG00000113648.17
TIE1	-0.0160315	0.932986	1	43300982	43323108	1	-0.559299	-0.210507	0.833361	ENSG00000066056.14
MYH9	-0.00645261	0.9332	22	36281280	36388010	-1	10.1408	-0.210188	0.83361	ENSG00000100345.23
MND1	0.0291833	0.933509	4	153344649	153415118	1	-0.974937	0.209761	0.833943	ENSG00000121211.8
PRSS27	0.0165715	0.933643	16	2712419	2720551	-1	-1.16363	0.209462	0.834176	ENSG00000172382.10
ABCF3	0.00349459	0.933643	3	184186095	184194012	1	5.52318	0.209516	0.834134	ENSG00000161204.12
NMRK1	-0.00727271	0.933649	9	75060573	75088217	-1	4.74651	-0.209382	0.834239	ENSG00000106733.21
ARNTL	-0.00699702	0.93371	11	13276652	13387266	1	5.11596	-0.20924	0.83435	ENSG00000133794.20
MTCH2	0.00624888	0.933832	11	47617315	47642607	-1	4.88522	0.209026	0.834516	ENSG00000109919.10
SSRP1	-0.00593004	0.933882	11	57325986	57335892	-1	6.35107	-0.208827	0.834671	ENSG00000149136.9
BUB1	0.0219673	0.933882	2	110637528	110678063	-1	2.56821	0.208749	0.834732	ENSG00000169679.15
ENSG00000283839	0.0140484	0.933882	2	184593577	184599008	-1	1.97984	0.208781	0.834707	ENSG00000283839.2
LINC01891	-0.0169659	0.933968	2	234444590	234454595	-1	0.809944	-0.208578	0.834866	ENSG00000231682.1
NCKAP5L	-0.00726614	0.934321	12	49791146	49828750	-1	4.3856	-0.208056	0.835273	ENSG00000167566.17
FAM8A1	0.0165419	0.934321	6	17600302	17611719	1	6.41416	0.208027	0.835296	ENSG00000137414.7
ENSG00000254162	0.0146977	0.934326	8	80535006	80539135	-1	-1.01866	0.207921	0.835378	ENSG00000254162.1
TRIB3	0.00948331	0.934326	20	362835	397559	1	2.66448	0.207875	0.835415	ENSG00000101255.12
TGFBR1	0.00887751	0.934372	9	99104038	99154192	1	6.31792	0.20775	0.835512	ENSG00000106799.13
ZNF77	0.00782042	0.934404	19	2933218	2944971	-1	1.6102	0.207639	0.835598	ENSG00000175691.9
CYP2D8P	0.0203627	0.934576	22	42149886	42155001	-1	-1.09314	0.207296	0.835866	ENSG00000226450.2
LZTS1	-0.0208631	0.934576	8	20246165	20303963	-1	-1.1698	-0.207367	0.835811	ENSG00000061337.15
ERV3-1	-0.0179447	0.934576	7	64990356	65006743	-1	3.99343	-0.207223	0.835923	ENSG00000213462.5
PILRB	0.00989998	0.934752	7	100352176	100367831	1	6.75407	0.206948	0.836138	ENSG00000121716.21
LYPD3	-0.0150054	0.934876	19	43460787	43465608	-1	0.0387031	-0.206593	0.836415	ENSG00000124466.9
GTF2IP20	-0.0073124	0.934876	1	223951394	223992625	-1	3.80823	-0.206675	0.836351	ENSG00000272645.4
NPIPA7	0.0197476	0.934876	16	16379055	16393954	1	1.04737	0.206586	0.83642	ENSG00000214967.5
VAMP7	-0.00629908	0.93491	X	155881345	155943769	1	5.43103	-0.206475	0.836507	ENSG00000124333.16
LINC02018	-0.0105135	0.935085	3	75435232	75538029	1	0.845133	-0.205514	0.837257	ENSG00000272690.6
SRBD1	0.00916044	0.935085	2	45388680	45612165	-1	4.27752	0.205956	0.836912	ENSG00000068784.13
ENSG00000266976	-0.010352	0.935085	19	28606688	28615229	1	1.55172	-0.205672	0.837134	ENSG00000266976.3
CCDC157	0.00774248	0.935085	22	30356635	30378673	1	1.44423	0.205887	0.836966	ENSG00000187860.11
ADCK2	-0.00730468	0.935085	7	140672945	140696261	1	3.39013	-0.205813	0.837024	ENSG00000133597.11
LINC02915	-0.02106	0.935085	15	39250682	39254845	1	-0.252346	-0.205539	0.837238	ENSG00000175746.7
DCP2	-0.00863688	0.935085	5	112976702	113022195	1	7.28881	-0.205954	0.836914	ENSG00000172795.17
KIFC1	0.0232278	0.935085	6	33391823	33409896	1	1.75907	0.206059	0.836832	ENSG00000237649.8
CEP57L1	-0.00748974	0.935085	6	109095110	109174418	1	2.83255	-0.205836	0.837006	ENSG00000183137.15
NIT2	0.005602	0.935085	3	100334739	100361635	1	4.05509	0.205656	0.837147	ENSG00000114021.12
NAIP	0.0201311	0.935085	5	70968166	71025339	-1	6.67857	0.205469	0.837292	ENSG00000249437.8
ENSG00000225335	-0.0138502	0.935237	22	18076527	18078884	-1	-0.758755	-0.205183	0.837516	ENSG00000225335.3
FOXP1	-0.00609236	0.935237	3	70954693	71583978	-1	6.7809	-0.205148	0.837543	ENSG00000114861.24
PRPF6	-0.0056759	0.935263	20	63981132	64033100	1	6.40336	-0.205045	0.837624	ENSG00000101161.8
EIPR1	-0.00716564	0.935271	2	3188925	3377830	-1	3.64199	-0.204915	0.837725	ENSG00000032389.13
ENSG00000260228	-0.0113477	0.935271	16	83789967	83807834	-1	0.8926	-0.204774	0.837835	ENSG00000260228.6
RNF220	0.00450216	0.935271	1	44405194	44651724	1	6.05772	0.204744	0.837859	ENSG00000187147.18
UBR2	-0.0112878	0.935271	6	42564029	42693505	1	6.95562	-0.204805	0.837811	ENSG00000024048.11
SYPL1	0.00654576	0.935501	7	106090505	106112576	-1	6.01259	0.204406	0.838122	ENSG00000008282.9
ENSG00000270956	0.0119011	0.935597	2	178541125	178541799	1	0.0234524	0.204223	0.838265	ENSG00000270956.1
SVIP	0.00612678	0.935661	11	22813799	22830299	-1	4.27524	0.204077	0.83838	ENSG00000198168.9
ENTR1	-0.00619251	0.935667	9	136401922	136410614	-1	4.94676	-0.203944	0.838484	ENSG00000165689.17
RRM2	0.0263413	0.935667	2	10120698	10211725	1	3.99929	0.203923	0.8385	ENSG00000171848.16
ENSG00000261468	-0.00950763	0.935705	3	30697661	30699576	1	1.39427	-0.203807	0.838591	ENSG00000261468.1
KPNB1	0.0123829	0.93571	17	47649476	47685505	1	8.14383	0.203728	0.838652	ENSG00000108424.11
ENSG00000261611	-0.0317414	0.935853	16	71447600	71489311	-1	1.3091	-0.203418	0.838895	ENSG00000261611.6
INSR	-0.00810431	0.935853	19	7112255	7294414	-1	3.02798	-0.203452	0.838868	ENSG00000171105.14
STIL	-0.0149815	0.935922	1	47250139	47314892	-1	1.49063	-0.203072	0.839164	ENSG00000123473.17
CISH	0.0101852	0.935922	3	50606489	50611774	-1	5.37749	0.203103	0.839141	ENSG00000114737.16
KIF2C	0.0223917	0.935922	1	44739818	44767767	1	1.50002	0.202946	0.839263	ENSG00000142945.13
DLEU1	-0.00626428	0.935922	13	50082169	50906856	1	2.90775	-0.20315	0.839103	ENSG00000176124.15
RSAD2	-0.0549781	0.935922	2	6865557	6898239	1	5.67588	-0.202898	0.8393	ENSG00000134321.13
ABCA2	0.0092231	0.935922	9	137007234	137028915	-1	5.68532	0.202936	0.839271	ENSG00000107331.18
DCTN5	0.00417342	0.935967	16	23641466	23677472	1	5.86482	0.202432	0.839664	ENSG00000166847.10
ZNF490	-0.00432859	0.935967	19	12576100	12640098	-1	3.4066	-0.202476	0.83963	ENSG00000188033.10
ENSG00000289496	-0.014613	0.935967	4	77076073	77076960	1	-0.459158	-0.202621	0.839517	ENSG00000289496.1
ARHGAP33	0.00884017	0.935967	19	35774532	35788822	1	2.84485	0.202762	0.839407	ENSG00000004777.19
STAT1	-0.0214626	0.935967	2	190908460	191020960	-1	8.20384	-0.202408	0.839683	ENSG00000115415.20
SEMA4C	0.00810842	0.935967	2	96859718	96870757	-1	4.25397	0.202461	0.839642	ENSG00000168758.11
SHCBP1	0.0201062	0.936105	16	46578591	46621379	-1	2.1257	0.202177	0.839864	ENSG00000171241.9
FOXO3	0.00888739	0.936134	6	108559835	108684774	1	5.88479	0.20207	0.839947	ENSG00000118689.15
ATRIP	0.00740518	0.936437	3	48446710	48467645	1	3.39797	0.201596	0.840317	ENSG00000164053.22
SNX14	-0.00475179	0.936437	6	85504776	85594156	-1	6.03474	-0.201576	0.840333	ENSG00000135317.14
PEPD	-0.00679251	0.936581	19	33386950	33521791	-1	4.49715	-0.201337	0.84052	ENSG00000124299.15
ENSG00000266469	-0.0135468	0.936593	17	39401793	39406233	1	-0.71308	-0.201177	0.840645	ENSG00000266469.2
CCDC24	0.0115536	0.936593	1	43991359	43996528	1	1.24133	0.201186	0.840638	ENSG00000159214.13
TRMT10C	0.00522906	0.936605	3	101561868	101566446	1	4.30357	0.20109	0.840713	ENSG00000174173.7
SLIT1	-0.0153349	0.93664	10	96998038	97185959	-1	-0.19419	-0.200903	0.840859	ENSG00000187122.17
ENSG00000272374	0.00981892	0.93664	6	35220370	35224630	-1	1.19901	0.200952	0.840821	ENSG00000272374.1
BRAP	-0.00369007	0.93666	12	111642146	111685956	-1	4.55105	-0.200807	0.840935	ENSG00000089234.16
SPART	-0.00993462	0.936696	13	36301638	36370180	-1	4.67159	-0.200503	0.841171	ENSG00000133104.14
TRIM10	0.0175637	0.936696	6	30151943	30161211	-1	0.42862	0.200531	0.84115	ENSG00000204613.11
SPATA24	0.0106395	0.936696	5	139396563	139404089	-1	0.164581	0.200472	0.841196	ENSG00000170469.11
RUNX3	0.00770039	0.936696	1	24899511	24965121	-1	6.44445	0.200577	0.841114	ENSG00000020633.19
ARRDC1-AS1	-0.00630617	0.936698	9	137615326	137618906	-1	3.83795	-0.200397	0.841255	ENSG00000203993.7
ZNF470-DT	-0.0124772	0.936744	19	56545566	56567441	-1	-0.361179	-0.200198	0.84141	ENSG00000269696.3
VDAC1	-0.00634565	0.936744	5	133971871	134004975	-1	5.80206	-0.200263	0.84136	ENSG00000213585.11
ENSG00000274751	0.0160557	0.936752	16	1305547	1309413	-1	-1.40497	0.199969	0.841589	ENSG00000274751.1
SLC49A4	0.0115225	0.936752	3	122795069	122881139	1	2.70556	0.200099	0.841488	ENSG00000138463.9
NRSN2	0.0124363	0.936752	20	346782	359660	1	0.100844	0.20004	0.841534	ENSG00000125841.13
DCUN1D5	-0.00498364	0.936769	11	103050686	103092194	-1	3.63259	-0.199876	0.841662	ENSG00000137692.12
RAD51AP1	0.0129093	0.936836	12	4538798	4560047	1	1.30067	0.199727	0.841779	ENSG00000111247.15
KCNMB4	-0.00989018	0.936951	12	70366290	70434292	1	1.18484	-0.199145	0.842233	ENSG00000135643.5
MEAF6	0.0046945	0.936951	1	37489993	37514766	-1	5.6342	0.199109	0.842261	ENSG00000163875.16
SCIMP	-0.0115074	0.936951	17	5208920	5234860	-1	5.71599	-0.19943	0.84201	ENSG00000161929.15
BABAM2	0.00650444	0.936951	2	27889941	28338901	1	4.31217	0.199102	0.842267	ENSG00000158019.21
ENSG00000240535	-0.0181442	0.936951	5	55021299	55042844	-1	-1.11125	-0.198898	0.842427	ENSG00000240535.8
ENSG00000275367	-0.0139727	0.936951	12	8217758	8221115	1	-0.263588	-0.198862	0.842455	ENSG00000275367.1
ARF4-AS1	0.0172086	0.936951	3	57597531	57600927	1	-1.13728	0.199368	0.842059	ENSG00000272146.6
TRAC	0.0109875	0.936951	14	22547506	22552156	1	8.12624	0.199002	0.842345	ENSG00000277734.8
ENSG00000288756	-0.010369	0.936951	8	77000177	77008106	1	1.04224	-0.199486	0.841967	ENSG00000288756.1
SLF1	0.0077179	0.936951	5	94618669	94739436	1	3.44938	0.198895	0.842429	ENSG00000133302.13
ENSG00000288891	0.00899057	0.936953	9	41358880	41505187	1	0.795501	0.198769	0.842527	ENSG00000288891.1
GNL3	-0.00516395	0.936953	3	52681156	52694497	1	5.78447	-0.198665	0.842609	ENSG00000163938.17
SNHG32	-0.00907925	0.936953	6	31834608	31839766	1	6.34167	-0.19864	0.842628	ENSG00000204387.14
LEF1-AS1	0.0113592	0.937077	4	108167525	108258037	1	3.50563	0.198425	0.842797	ENSG00000232021.8
ENSG00000279357	-0.0183834	0.937173	16	8666762	8667271	1	-1.32442	-0.198167	0.842998	ENSG00000279357.1
ENSG00000273151	-0.0114274	0.937173	7	879790	886547	-1	1.24281	-0.198236	0.842944	ENSG00000273151.1
ENSG00000289559	-0.0174365	0.937195	6	32893197	32894632	-1	-1.19453	-0.198069	0.843075	ENSG00000289559.1
RANBP10	0.0056698	0.937258	16	67723070	67806560	-1	5.4026	0.197923	0.843189	ENSG00000141084.12
SNX29P2	-0.0122851	0.937289	16	29350746	29370272	1	3.27729	-0.197814	0.843274	ENSG00000271699.5
ENSG00000289100	-0.00896521	0.937385	6	33299479	33301090	1	1.53142	-0.197558	0.843474	ENSG00000289100.1
CMC1	0.00812993	0.937385	3	28241584	28325142	1	3.45048	0.197621	0.843425	ENSG00000187118.14
MTRF1	0.00579566	0.937672	13	41216369	41263577	-1	4.2321	0.197081	0.843848	ENSG00000120662.16
DUBR	-0.0123561	0.937672	3	107220744	107348464	1	-0.322028	-0.197084	0.843845	ENSG00000243701.8
DFFB	-0.00435366	0.937728	1	3857267	3885429	1	3.8014	-0.196943	0.843956	ENSG00000169598.17
H2BC9	-0.0153631	0.937791	6	26251614	26252075	1	0.357929	-0.196709	0.844138	ENSG00000275713.3
ENSG00000288988	0.013981	0.937791	3	51382865	51385048	-1	-0.872109	0.196577	0.844241	ENSG00000288988.1
SAFB	0.00375513	0.937791	19	5623035	5668478	1	7.05724	0.196632	0.844198	ENSG00000160633.13
TOX2	-0.0122026	0.937791	20	43914852	44069616	1	1.89736	-0.196585	0.844235	ENSG00000124191.18
PAPOLA	-0.00481624	0.937942	14	96501433	96567116	1	7.72428	-0.19633	0.844434	ENSG00000090060.19
MERTK	0.017921	0.938221	2	111898607	112029561	1	0.984238	0.195937	0.844742	ENSG00000153208.18
EBAG9	0.00520408	0.938397	8	109539711	109565996	1	3.99277	0.195416	0.845149	ENSG00000147654.15
ZNF599	-0.00712764	0.938397	19	34758073	34773229	-1	2.21013	-0.195341	0.845209	ENSG00000153896.19
STMN3	-0.0109043	0.938397	20	63639705	63657682	-1	5.89509	-0.195548	0.845046	ENSG00000197457.10
ARHGEF4	-0.0106179	0.938397	2	130836914	131047263	1	0.893287	-0.195339	0.84521	ENSG00000136002.20
PPP1R12A	-0.00868769	0.938397	12	79773563	79935460	-1	6.88435	-0.195294	0.845245	ENSG00000058272.19
C1orf127	0.0182864	0.938397	1	10946471	10982037	-1	-1.33541	0.195576	0.845025	ENSG00000175262.14
ENSG00000288253	-0.0123265	0.938503	19	52453580	52458836	1	0.648875	-0.194952	0.845512	ENSG00000288253.1
TOGARAM2	-0.0146592	0.938503	2	28956611	29052230	1	1.73476	-0.195017	0.845462	ENSG00000189350.13
ENSG00000283064	0.0123206	0.938503	6	26160765	26172802	-1	-0.0516997	0.195083	0.84541	ENSG00000283064.1
PTCH2	-0.0113189	0.938549	1	44819844	44843253	-1	0.18388	-0.194825	0.845612	ENSG00000117425.14
LINC00528	0.00772935	0.93859	22	17777322	17779481	1	3.39185	0.194706	0.845705	ENSG00000269220.1
DLGAP4-AS1	-0.0124849	0.938636	20	36507702	36573391	-1	-0.231124	-0.194579	0.845804	ENSG00000232907.9
FLNA	-0.00595417	0.938711	X	154348524	154374634	-1	9.83359	-0.194398	0.845946	ENSG00000196924.19
NKAP	0.00330452	0.938711	X	119920672	119943751	-1	4.46426	0.194347	0.845986	ENSG00000101882.10
RCN2	0.00564981	0.938814	15	76931738	76954393	1	4.80632	0.194155	0.846137	ENSG00000117906.14
ZNF174	0.00482854	0.938894	16	3401215	3409364	1	3.11123	0.193989	0.846266	ENSG00000103343.13
ANKRD33B	0.0101285	0.938913	5	10564070	10657816	1	3.12709	0.193893	0.846341	ENSG00000164236.12
NEXN-AS1	-0.0176297	0.938994	1	77881348	77889539	-1	-1.33716	-0.193727	0.846471	ENSG00000235927.4
CCNF	-0.013035	0.939081	16	2429394	2458854	1	2.13118	-0.193553	0.846607	ENSG00000162063.13
ZNF559-ZNF177	0.0218037	0.939143	19	9324174	9382617	1	-0.286543	0.193409	0.84672	ENSG00000270011.8
TCEANC	0.00413162	0.939198	X	13653189	13681964	1	2.97774	0.193272	0.846827	ENSG00000176896.8
EXO1	0.0224531	0.93921	1	241847967	241895148	1	0.171047	0.193185	0.846895	ENSG00000174371.17
TYSND1	-0.00663849	0.939217	10	70137981	70146700	-1	4.54009	-0.192985	0.847052	ENSG00000156521.14
LINC00899	0.0161101	0.939217	22	46039907	46044853	-1	0.0902534	0.193026	0.84702	ENSG00000231711.2
COA4	0.00569846	0.939217	11	73872667	73876901	-1	4.00647	0.192957	0.847074	ENSG00000181924.7
SLC25A40	-0.00807086	0.939274	7	87833568	87876360	-1	4.71819	-0.192818	0.847183	ENSG00000075303.13
CCNL1	-0.00932217	0.939334	3	157146508	157160760	-1	7.68631	-0.192577	0.847371	ENSG00000163660.12
CDAN1	-0.0044085	0.939334	15	42723544	42737128	-1	3.90019	-0.192529	0.847409	ENSG00000140326.13
ENSG00000274943	0.0137699	0.939334	12	42361267	42361703	1	-1.04769	0.192634	0.847327	ENSG00000274943.1
IGLV5-37	0.0344439	0.939479	22	22427540	22428035	1	0.740317	0.191998	0.847824	ENSG00000211654.2
IMMT	-0.00452513	0.939479	2	86143932	86195472	-1	5.85217	-0.191996	0.847826	ENSG00000132305.22
MED12L	-0.0196562	0.939479	3	151085286	151437072	1	-0.224913	-0.192175	0.847686	ENSG00000144893.13
TBC1D17	0.00611198	0.939479	19	49877666	49888750	1	5.34803	0.192136	0.847717	ENSG00000104946.14
SMIM12	0.00381062	0.939479	1	34712737	34859755	-1	4.61569	0.192209	0.84766	ENSG00000163866.9
CORO7-PAM16	0.0365995	0.939542	16	4340251	4420494	-1	-0.289012	0.191735	0.848031	ENSG00000103426.12
IL36A	0.0185327	0.939542	2	113005459	113008044	1	-1.02434	0.191703	0.848056	ENSG00000136694.9
TOR1B	0.0180169	0.939542	9	129803157	129811281	1	4.9923	0.191768	0.848005	ENSG00000136816.16
ENSG00000270562	0.0110999	0.939626	3	71584943	71587409	1	1.36639	0.191239	0.848419	ENSG00000270562.1
TSEN15	-0.00493995	0.939626	1	184051651	184123978	1	4.69681	-0.191389	0.848302	ENSG00000198860.14
ENSG00000277763	0.013227	0.939626	14	56117316	56117990	-1	-0.203444	0.191459	0.848246	ENSG00000277763.1
ENSG00000276564	-0.0117546	0.939626	16	14150833	14153235	1	0.177914	-0.191251	0.84841	ENSG00000276564.1
HDAC8	-0.00341319	0.939626	X	72329516	72573101	-1	3.65008	-0.191367	0.848319	ENSG00000147099.21
CRYBG2	0.0154577	0.939645	1	26321698	26360080	-1	-0.800991	0.191104	0.848525	ENSG00000176092.17
GNL1	0.00543629	0.939645	6	30541381	30556489	-1	5.09712	0.191071	0.84855	ENSG00000204590.13
PAIP2B	-0.00787259	0.939752	2	71182738	71227103	-1	3.23027	-0.1908	0.848762	ENSG00000124374.9
PIP4K2A	-0.00450409	0.939752	10	22534854	22714578	-1	7.46532	-0.190833	0.848737	ENSG00000150867.14
CNIH2	0.0166474	0.93993	11	66278175	66285301	1	-1.16717	0.190523	0.84898	ENSG00000174871.11
TTC13	-0.00510479	0.939949	1	230906243	230978875	-1	5.57194	-0.190354	0.849112	ENSG00000143643.13
CDS2	0.00700239	0.939949	20	5126879	5197887	1	6.31993	0.190396	0.849079	ENSG00000101290.14
UBAC2-AS1	0.0101817	0.94013	13	99181223	99200757	-1	-0.114782	0.190071	0.849334	ENSG00000228889.8
EXOSC7	0.00640138	0.94013	3	44975241	45036066	1	4.10654	0.189926	0.849447	ENSG00000075914.13
ZCRB1	-0.00430833	0.94013	12	42312086	42326257	-1	4.34521	-0.189925	0.849448	ENSG00000139168.9
TAPBPL	0.00546887	0.940177	12	6451690	6466517	1	5.16682	0.189791	0.849553	ENSG00000139192.12
SPRY3	-0.0117521	0.940177	X	155612572	155782459	1	1.71724	-0.189724	0.849605	ENSG00000168939.12
PLSCR3	0.0078469	0.940215	17	7389727	7394842	-1	5.52592	0.189534	0.849754	ENSG00000187838.17
MRPL39	0.00646132	0.940215	21	25585656	25607517	-1	3.52086	0.189597	0.849705	ENSG00000154719.14
F8A1	-0.0125595	0.940269	X	154886355	154888061	1	3.9011	-0.189398	0.84986	ENSG00000288722.1
ZC3H3	0.00874509	0.940305	8	143437659	143541447	-1	4.28777	0.189283	0.849951	ENSG00000014164.7
PIP4K2C	-0.00450235	0.940372	12	57591174	57603418	1	4.83208	-0.189059	0.850126	ENSG00000166908.18
IRAK4	0.00569124	0.940372	12	43758944	43789543	1	6.35533	0.189129	0.850071	ENSG00000198001.15
GATA3	-0.00806514	0.940457	10	8045378	8075198	1	4.28229	-0.188884	0.850263	ENSG00000107485.18
ARID3B	0.0045594	0.940457	15	74541206	74598131	1	5.06707	0.188814	0.850318	ENSG00000179361.18
ENSG00000288982	0.0153793	0.940715	1	24476362	24476739	1	-0.881776	0.188443	0.850609	ENSG00000288982.1
NFKBIZ	0.0124063	0.940913	3	101827991	101861022	1	6.22685	0.188131	0.850853	ENSG00000144802.11
TRAPPC12	-0.00523593	0.940913	2	3379675	3485094	1	4.77969	-0.188041	0.850923	ENSG00000171853.16
SP100	-0.0115554	0.940913	2	230415942	230545606	1	7.7295	-0.187994	0.85096	ENSG00000067066.17
PEBP1	0.00900798	0.941199	12	118136124	118145584	1	5.86767	0.187465	0.851375	ENSG00000089220.5
WDR46	-0.00508672	0.941199	6	33279108	33289247	-1	5.15015	-0.187371	0.851449	ENSG00000227057.10
OXA1L	0.00437359	0.941199	14	22766522	22773042	1	6.56189	0.187467	0.851373	ENSG00000155463.14
FAM24B	0.00804841	0.941199	10	122849078	122879641	-1	1.56534	0.187415	0.851414	ENSG00000213185.7
TMIGD2	-0.0111507	0.94129	19	4292232	4302431	-1	3.82833	-0.187186	0.851594	ENSG00000167664.8
ACP3	-0.0143221	0.94129	3	132317369	132368298	1	2.91042	-0.187119	0.851646	ENSG00000014257.16
MFAP1	0.00456305	0.941342	15	43804492	43824690	-1	4.96855	0.186913	0.851808	ENSG00000140259.7
PLEKHA4	-0.0113581	0.941342	19	48837097	48868617	-1	0.161371	-0.186952	0.851777	ENSG00000105559.12
FAM83D	-0.0134405	0.941485	20	38926312	38953106	1	0.153914	-0.186674	0.851995	ENSG00000101447.15
FAAH2	-0.00838699	0.941561	X	57286706	57489193	1	1.46595	-0.186219	0.852352	ENSG00000165591.7
ZNF180	-0.00452525	0.941561	19	44474428	44500524	-1	3.69208	-0.186487	0.852142	ENSG00000167384.11
ATF7IP2	-0.0058451	0.941561	16	10326434	10483638	1	4.98919	-0.186385	0.852221	ENSG00000166669.14
GPR82	0.0120787	0.941561	X	41724181	41730130	1	1.03581	0.186248	0.852328	ENSG00000171657.6
ENSG00000278985	0.0176114	0.941561	16	80982319	80984094	-1	-0.87399	0.186349	0.852249	ENSG00000278985.1
CHN1	-0.0145853	0.94184	2	174798809	175005381	-1	-1.12841	-0.185824	0.852661	ENSG00000128656.15
APOBEC3F	0.00697642	0.941997	22	39040604	39055972	1	4.45632	0.185569	0.852861	ENSG00000128394.17
CCNYL1	-0.00615567	0.942208	2	207711540	207761839	1	3.8703	-0.184611	0.853612	ENSG00000163249.13
LSS	0.00545944	0.942208	21	46188141	46228824	-1	5.04921	0.184303	0.853853	ENSG00000160285.15
ZNF684	0.0136052	0.942208	1	40531573	40548167	1	1.87176	0.184297	0.853858	ENSG00000117010.17
HMMR	-0.0216331	0.942208	5	163460203	163491941	1	1.24834	-0.184434	0.853751	ENSG00000072571.20
GIN1	-0.00405497	0.942208	5	103086000	103120138	-1	2.90348	-0.185135	0.853201	ENSG00000145723.17
POC1B-GALNT4	-0.0707808	0.942208	12	89519408	89526262	-1	-1.06497	-0.184761	0.853494	ENSG00000259075.6
ENSG00000288012	0.0178681	0.942208	11	108008678	108009282	-1	-1.13045	0.185064	0.853257	ENSG00000288012.1
UBXN11	0.00862773	0.942208	1	26281328	26318363	-1	6.04081	0.184553	0.853658	ENSG00000158062.21
AVPR1A	0.0167452	0.942208	12	63142759	63151201	-1	0.0725478	0.184702	0.85354	ENSG00000166148.4
BATF2	0.0391941	0.942208	11	64987945	64997018	-1	2.13604	0.184583	0.853634	ENSG00000168062.10
SHLD2P1	-0.0150116	0.942208	10	46610474	46652025	-1	-0.75419	-0.184777	0.853482	ENSG00000165874.13
DGCR6	0.00878126	0.942208	22	18906028	18914238	1	0.952925	0.185042	0.853274	ENSG00000183628.14
POLG2	0.00598361	0.942208	17	64477785	64497054	-1	5.00391	0.184372	0.853799	ENSG00000256525.8
SCAT1	0.0133879	0.942208	17	78605233	78632155	-1	-0.753287	0.184513	0.853689	ENSG00000267123.7
ECHDC1	-0.00393513	0.942298	6	127288712	127343609	-1	5.81349	-0.18412	0.853997	ENSG00000093144.19
LINC02298	0.0147831	0.942458	14	105092739	105100131	1	-1.01644	0.183861	0.854199	ENSG00000257556.3
AFG3L1P	-0.00529299	0.942464	16	89972581	90002161	1	5.05795	-0.183635	0.854377	ENSG00000223959.9
CD300C	0.0118072	0.942464	17	74541073	74546115	-1	3.55064	0.183652	0.854364	ENSG00000167850.4
MRTO4	-0.00649798	0.942464	1	19251805	19260128	1	3.96575	-0.183731	0.854302	ENSG00000053372.5
FUOM	-0.0100357	0.942496	10	133355158	133358025	-1	1.87558	-0.183524	0.854464	ENSG00000148803.12
GIT2	0.00518301	0.942506	12	109929804	109996389	-1	7.02092	0.183438	0.854531	ENSG00000139436.22
TAGAP	-0.00736439	0.942637	6	159034468	159045152	-1	7.99532	-0.183214	0.854708	ENSG00000164691.18
IGKV1-39	0.0284597	0.942694	2	89319625	89320146	-1	1.55707	0.183059	0.854829	ENSG00000242371.1
RRAS	-0.0129733	0.942694	19	49635292	49640143	-1	2.79322	-0.183001	0.854874	ENSG00000126458.4
DTX3	0.00760039	0.942757	12	57604622	57609804	1	4.0568	0.182854	0.854989	ENSG00000178498.16
ENSG00000257509	0.0164652	0.94277	12	55761550	55762628	-1	-1.15451	0.182766	0.855059	ENSG00000257509.1
RCC1L	0.00736825	0.942864	7	75027122	75074228	-1	4.0907	0.182584	0.855201	ENSG00000274523.5
PDPR	0.00700527	0.942982	16	70114332	70162537	1	6.38786	0.182375	0.855365	ENSG00000090857.14
PC	-0.00825256	0.943139	11	66848417	66958386	-1	1.34501	-0.182119	0.855566	ENSG00000173599.15
ENSG00000272338	-0.0159504	0.943354	8	33360839	33361415	-1	-0.69293	-0.181796	0.855819	ENSG00000272338.2
SBDS	-0.00432492	0.943615	7	66987680	66995586	-1	4.68121	-0.181275	0.856228	ENSG00000126524.11
UBA1	-0.00422056	0.943615	X	47190861	47215128	1	7.82751	-0.181277	0.856227	ENSG00000130985.17
SIAH1	-0.00550196	0.943615	16	48356364	48448402	-1	3.81863	-0.18136	0.856162	ENSG00000196470.12
IDNK	0.00653122	0.943696	9	83623049	83644130	1	2.32821	0.181108	0.856359	ENSG00000148057.16
ENSG00000284431	-0.0132695	0.943756	22	40346529	40410054	1	2.22011	-0.180965	0.856471	ENSG00000284431.1
CRYM	-0.0162667	0.943828	16	21238874	21303083	-1	-0.825679	-0.180658	0.856712	ENSG00000103316.12
ENSG00000255310	0.0139597	0.943828	8	11107788	11109726	-1	2.3461	0.180588	0.856767	ENSG00000255310.2
PDHA1	-0.00337057	0.943828	X	19343893	19361718	1	5.24287	-0.180697	0.856682	ENSG00000131828.14
CTNNBL1	0.00569319	0.943828	20	37693955	37872129	1	5.11613	0.180797	0.856603	ENSG00000132792.19
ENSG00000272800	0.0108559	0.943849	2	183178806	183215414	1	-0.129188	0.18049	0.856844	ENSG00000272800.3
PIGX	0.00711533	0.943962	3	196639775	196736007	1	4.46977	0.180286	0.857004	ENSG00000163964.18
SEC24B-AS1	-0.00865625	0.94418	4	109347475	109433817	-1	0.772598	-0.179959	0.85726	ENSG00000247950.8
EDC3	0.00386563	0.944242	15	74630558	74696292	-1	4.7716	0.17974	0.857432	ENSG00000179151.13
PGM2	0.00660132	0.944242	4	37826660	37862937	1	5.16502	0.179797	0.857388	ENSG00000169299.14
ZNF563	-0.00778512	0.9444	19	12317477	12333720	-1	1.76456	-0.179484	0.857633	ENSG00000188868.14
GOLIM4	-0.00845228	0.944805	3	168008689	168095924	-1	2.96757	-0.178913	0.858081	ENSG00000173905.9
ZNF267	0.0119725	0.944805	16	31873807	31917357	1	5.52668	0.178869	0.858116	ENSG00000185947.15
STK10	-0.0043549	0.944879	5	172042079	172188224	-1	8.24894	-0.17871	0.858241	ENSG00000072786.13
RAB36	0.0133779	0.944988	22	23145366	23165663	1	0.561128	0.17851	0.858397	ENSG00000100228.14
SOX13	0.00875662	0.944991	1	204073115	204127743	1	1.4885	0.177917	0.858863	ENSG00000143842.15
CFAP36	0.00539215	0.944991	2	55519604	55545079	1	3.56958	0.178085	0.858731	ENSG00000163001.12
PPAN	0.00551183	0.944991	19	10106362	10112012	1	4.38916	0.178331	0.858538	ENSG00000130810.20
SCAMP5	-0.0111771	0.944991	15	74957219	75021495	1	1.59103	-0.178029	0.858775	ENSG00000198794.12
NDUFS2	0.00376494	0.944991	1	161197104	161214723	1	6.31749	0.177927	0.858855	ENSG00000158864.13
SH3RF3	-0.00835654	0.944991	2	109129205	109504634	1	2.8575	-0.1782	0.858641	ENSG00000172985.11
PLXND1	-0.00856255	0.944991	3	129555214	129606676	-1	5.07857	-0.17833	0.858539	ENSG00000004399.13
BCL2L15	0.00898154	0.944991	1	113876816	113887581	-1	1.18687	0.178125	0.8587	ENSG00000188761.13
ARL15	0.00547023	0.945038	5	53883942	54310582	-1	3.95349	0.177716	0.859021	ENSG00000185305.12
EXOSC1	0.00443795	0.945038	10	97435909	97446017	-1	4.34886	0.177729	0.85901	ENSG00000171311.13
RNF43	0.0104423	0.94516	17	58353676	58417595	-1	0.289652	0.177501	0.859189	ENSG00000108375.13
NR2C2AP	0.0072558	0.94516	19	19201409	19203414	-1	3.4702	0.177075	0.859524	ENSG00000184162.15
ZNF330	0.00404953	0.94516	4	141220887	141234697	1	5.12435	0.177192	0.859432	ENSG00000109445.11
P2RX6	-0.0158893	0.94516	22	21009808	21028013	1	-1.10553	-0.177085	0.859516	ENSG00000099957.17
DCAF11	0.00416349	0.94516	14	24114195	24125242	1	6.50273	0.176986	0.859594	ENSG00000100897.18
KHDRBS2	0.0137014	0.94516	6	61679961	62286225	-1	-0.0874826	0.177013	0.859573	ENSG00000112232.10
ENSG00000285725	0.00758301	0.94516	7	97966377	97970404	-1	1.56369	0.176987	0.859593	ENSG00000285725.1
NBPF26	0.017834	0.94516	1	120723949	120842110	1	6.19407	0.177341	0.859315	ENSG00000273136.8
OPRL1	-0.00844227	0.945177	20	64080082	64100643	1	3.3571	-0.176893	0.859666	ENSG00000125510.18
ENSG00000239665	-0.00744503	0.945183	10	13631143	13668445	1	5.07908	-0.176812	0.85973	ENSG00000239665.8
SRSF5	-0.0061671	0.945207	14	69726900	69772005	1	9.13739	-0.176712	0.859809	ENSG00000100650.16
EBF1	-0.00933958	0.945218	5	158695916	159099916	-1	3.33986	-0.176441	0.860021	ENSG00000164330.17
CDC42	0.00457982	0.945218	1	22025511	22101360	1	8.64894	0.176622	0.85988	ENSG00000070831.17
NAT8L	-0.0167827	0.945218	4	2059327	2069089	1	-0.953407	-0.176451	0.860013	ENSG00000185818.8
APPL2	0.00427516	0.945218	12	105173297	105236203	-1	4.93795	0.176204	0.860208	ENSG00000136044.12
ZFYVE1	0.0040836	0.945218	14	72969451	73027131	-1	4.39539	0.176178	0.860228	ENSG00000165861.14
NEXN	-0.0210957	0.945218	1	77888513	77943895	1	2.67964	-0.176233	0.860185	ENSG00000162614.19
PHKG1	0.00919996	0.945218	7	56080283	56092996	-1	0.156393	0.17611	0.860281	ENSG00000164776.11
RCHY1	0.00458607	0.945218	4	75479033	75514764	-1	4.77474	0.176146	0.860253	ENSG00000163743.14
RUVBL2	0.00754979	0.945365	19	48993562	49015970	1	4.28306	0.175866	0.860473	ENSG00000183207.14
NDC80	-0.0127284	0.945473	18	2571557	2616635	1	2.42857	-0.175668	0.860629	ENSG00000080986.13
MMP19	-0.0183074	0.945685	12	55835433	55842966	-1	-1.24883	-0.175348	0.86088	ENSG00000123342.16
DDX59-AS1	0.0125964	0.945699	1	200669507	200694250	1	-1.0303	0.175259	0.86095	ENSG00000260088.1
YJEFN3	0.00804496	0.94584	19	19528861	19537581	1	3.40001	0.175022	0.861136	ENSG00000250067.12
POLR2K	0.00525023	0.945843	8	100150623	100154003	1	4.43811	0.174944	0.861197	ENSG00000147669.11
KIF22	0.00650205	0.945959	16	29790727	29805385	1	5.61204	0.174736	0.86136	ENSG00000079616.14
PHKA2	0.00513162	0.945987	X	18892298	18984114	-1	5.45163	0.174631	0.861443	ENSG00000044446.12
P2RY12	0.0138316	0.946011	3	151336843	151384753	-1	1.63387	0.174529	0.861523	ENSG00000169313.10
TIGD7	-0.00447176	0.946043	16	3298808	3305729	-1	3.4365	-0.174418	0.86161	ENSG00000140993.11
H1-10-AS1	-0.0114647	0.946173	3	129315392	129326225	1	0.00445526	-0.174194	0.861786	ENSG00000206417.8
CLECL1	0.010857	0.946264	12	9715860	9733299	-1	1.67577	0.173834	0.862069	ENSG00000184293.8
NSA2	-0.00594576	0.946264	5	74766991	74780113	1	6.43392	-0.17372	0.862158	ENSG00000164346.10
ZNF853	-0.00872084	0.946264	7	6615610	6624290	1	1.73537	-0.173756	0.86213	ENSG00000236609.4
ZNF606	-0.00510193	0.946264	19	57977076	58003349	-1	4.10417	-0.173926	0.861997	ENSG00000166704.13
ENSG00000249592	0.00597091	0.946264	4	760202	781866	-1	3.44553	0.173989	0.861947	ENSG00000249592.7
ATXN1	0.0106023	0.946307	6	16299112	16761491	-1	5.44964	0.173598	0.862255	ENSG00000124788.19
SDC3	0.0228458	0.946311	1	30869466	30908758	-1	0.765592	0.173519	0.862317	ENSG00000162512.16
ENSG00000279311	0.0212311	0.946337	3	158869898	158871821	1	-1.3007	0.173415	0.862398	ENSG00000279311.1
ZNF668	0.00829084	0.946395	16	31060843	31074240	-1	2.14162	0.173274	0.862508	ENSG00000167394.13
TMEM80	0.00496119	0.946429	11	695591	705028	1	4.19633	0.173014	0.862713	ENSG00000177042.16
TMEM198B	-0.00642512	0.946429	12	55829608	55836246	1	5.26777	-0.173098	0.862647	ENSG00000182796.15
ENSG00000259735	0.0200456	0.946429	15	59348648	59359889	-1	-1.12797	0.17294	0.862771	ENSG00000259735.1
ENSG00000237950	-0.00870914	0.946429	1	43937918	43940781	-1	1.26453	-0.172947	0.862766	ENSG00000237950.3
GFM2	0.00371181	0.946455	5	74721206	74767147	-1	4.31592	0.172837	0.862852	ENSG00000164347.18
ARL4D	0.0101969	0.946555	17	43398993	43401137	1	0.135745	0.172647	0.863001	ENSG00000175906.5
ORMDL1	0.00426142	0.946635	2	189770267	189784364	-1	6.48284	0.17248	0.863133	ENSG00000128699.14
LSM8	-0.00438201	0.94675	7	118184144	118204035	1	6.09702	-0.172273	0.863295	ENSG00000128534.8
DLST	-0.00247958	0.946751	14	74881891	74903743	1	6.17778	-0.172125	0.863412	ENSG00000119689.15
IGF2BP3	-0.0122026	0.946751	7	23310209	23470491	-1	3.88756	-0.172125	0.863411	ENSG00000136231.14
FGD4	-0.0147493	0.946865	12	32399558	32646050	1	4.40168	-0.171919	0.863573	ENSG00000139132.16
CCNC	0.00481419	0.947033	6	99542387	99568825	-1	5.05312	0.171651	0.863784	ENSG00000112237.13
STRIP2	-0.0117746	0.947336	7	129434432	129488399	1	0.126031	-0.171152	0.864176	ENSG00000128578.10
UBE2G1	0.00456386	0.947336	17	4269259	4366675	-1	5.89688	0.171217	0.864125	ENSG00000132388.13
ENSG00000279108	0.00921596	0.947339	19	40840159	40842039	1	1.35697	0.170353	0.864804	ENSG00000279108.1
NPHP4	0.00468228	0.947339	1	5862811	5992473	-1	3.00601	0.170612	0.864601	ENSG00000131697.18
STEAP3	-0.00966539	0.947339	2	119223831	119265652	1	0.888917	-0.1708	0.864453	ENSG00000115107.20
RPL14	0.00805296	0.947339	3	40457292	40468587	1	9.16141	0.170896	0.864377	ENSG00000188846.14
CD2	0.00764111	0.947339	1	116754430	116769229	1	6.751	0.170964	0.864324	ENSG00000116824.5
HCAR1	0.0136444	0.947339	12	122726076	122730844	-1	-1.13923	0.170339	0.864815	ENSG00000196917.6
LRFN3	-0.0103283	0.947339	19	35935358	35946624	1	1.54073	-0.170717	0.864518	ENSG00000126243.9
ENSG00000224307	0.0158424	0.947339	9	129282426	129312665	1	1.64114	0.170438	0.864737	ENSG00000224307.3
SGF29	0.0068918	0.947339	16	28553915	28591790	1	4.15889	0.170641	0.864577	ENSG00000176476.9
SGCB	-0.0075275	0.947339	4	52020706	52038299	-1	1.37028	-0.17104	0.864264	ENSG00000163069.13
IRF1-AS1	-0.0129715	0.947339	5	132410636	132488702	1	5.05371	-0.170496	0.864692	ENSG00000197536.11
SRSF6	0.00483773	0.947429	20	43457893	43466046	1	7.9393	0.170141	0.864971	ENSG00000124193.16
RNF207	0.0120035	0.947429	1	6205475	6221299	1	0.707778	0.169944	0.865125	ENSG00000158286.13
KLC4	0.00447221	0.947429	6	43040777	43075095	1	4.07373	0.169939	0.865129	ENSG00000137171.15
YAF2	0.00369007	0.947429	12	42157104	42238349	-1	3.99561	0.169943	0.865127	ENSG00000015153.15
STX1B	-0.0106543	0.947475	16	30989256	31010638	-1	-0.167637	-0.169298	0.865634	ENSG00000099365.11
TOMM20	-0.00395593	0.947475	1	235109341	235128837	-1	6.35811	-0.169279	0.865648	ENSG00000173726.11
ZNF706	0.00335412	0.947475	8	101177878	101206193	-1	5.71201	0.16923	0.865686	ENSG00000120963.12
GUSBP3	0.0110602	0.947475	5	69639459	69679259	-1	0.61047	0.1692	0.865711	ENSG00000253203.6
ACOT7	0.0121798	0.947475	1	6264269	6393767	-1	2.1686	0.169293	0.865638	ENSG00000097021.20
STX6	-0.00362584	0.947475	1	180972712	181023121	-1	5.45433	-0.169629	0.865373	ENSG00000135823.14
F12	0.0141435	0.947475	5	177402141	177409564	-1	0.188191	0.16915	0.86575	ENSG00000131187.10
KCNMB3	0.00800148	0.947475	3	179236691	179267002	-1	1.04516	0.169263	0.865661	ENSG00000171121.17
TMEM181	-0.00589349	0.947475	6	158536436	158635429	1	5.5262	-0.169485	0.865486	ENSG00000146433.10
NOC2L	-0.00354511	0.947475	1	944203	959309	-1	5.6774	-0.169574	0.865416	ENSG00000188976.11
MELK	-0.0207295	0.947521	9	36572862	36677683	1	0.606445	-0.169022	0.86585	ENSG00000165304.8
CES4A	0.00641024	0.947589	16	66988589	67009758	1	2.82597	0.168737	0.866074	ENSG00000172824.16
RDH16	0.00953026	0.947589	12	56951431	56959374	-1	0.613866	0.168723	0.866086	ENSG00000139547.8
ENSG00000273096	0.00896764	0.947589	22	38736610	38736792	-1	0.667445	0.168749	0.866065	ENSG00000273096.1
CYP2C8	0.0125329	0.947638	10	95036772	95069497	-1	-0.680434	0.168592	0.866188	ENSG00000138115.15
CCDC13	0.0148435	0.947684	3	42705756	42773253	-1	-0.390652	0.167844	0.866777	ENSG00000244607.7
ZNF333	0.00747041	0.947684	19	14689801	14733746	1	4.56674	0.167802	0.86681	ENSG00000160961.12
NOS3	0.00925057	0.947684	7	150991017	151014588	1	1.48498	0.167953	0.866691	ENSG00000164867.11
SRD5A3	0.00834592	0.947684	4	55346213	55373100	1	1.8994	0.168347	0.866381	ENSG00000128039.13
SLC16A6	0.0098719	0.947684	17	68267026	68291267	-1	3.97322	0.168135	0.866547	ENSG00000108932.13
PTP4A3	0.00857918	0.947684	8	141391995	141432454	1	4.60486	0.168149	0.866537	ENSG00000184489.13
ENSG00000284606	-0.0144833	0.947684	8	8059572	8199973	1	0.597754	-0.167928	0.86671	ENSG00000284606.1
RGS12	0.00656582	0.947684	4	3293021	3439913	1	3.17394	0.168206	0.866492	ENSG00000159788.20
TIAL1	-0.00297817	0.947684	10	119571802	119597029	-1	6.63589	-0.167906	0.866727	ENSG00000151923.18
ENSG00000284664	-0.0109571	0.947684	14	64349677	64352284	-1	0.0893338	-0.168217	0.866483	ENSG00000284664.1
SPOUT1	-0.00465557	0.94773	9	128819651	128829794	-1	4.92469	-0.167675	0.86691	ENSG00000198917.13
PLEKHB2	-0.00459162	0.94792	2	131104847	131353709	1	6.76196	-0.166992	0.867446	ENSG00000115762.17
MCPH1-AS1	0.00807109	0.94792	8	6617310	6708224	-1	1.02614	0.166939	0.867488	ENSG00000249898.9
PPP2R2D	-0.00373658	0.94792	10	131901008	131959834	1	4.83593	-0.167308	0.867198	ENSG00000175470.20
BAMBI	-0.0188718	0.94792	10	28677510	28682932	1	-1.24697	-0.166973	0.867461	ENSG00000095739.11
EBNA1BP2	0.00536768	0.94792	1	43164175	43270936	-1	4.21531	0.166979	0.867457	ENSG00000117395.13
CCDC34	0.0104353	0.94792	11	27330827	27363234	-1	1.41511	0.167043	0.867407	ENSG00000109881.17
RHOH	0.00593336	0.94792	4	40191053	40246967	1	6.48879	0.167006	0.867435	ENSG00000168421.13
ARMCX2	0.00577762	0.948021	X	101655281	101659850	-1	2.26065	0.166747	0.867639	ENSG00000184867.14
UQCRHL	0.0114947	0.948166	1	15807169	15809348	-1	-0.248108	0.166113	0.868138	ENSG00000233954.6
PSMG1	0.00582734	0.948166	21	39174769	39183488	-1	2.89273	0.1664	0.867912	ENSG00000183527.12
CDT1	0.0190705	0.948166	16	88803789	88809258	1	0.850493	0.166268	0.868016	ENSG00000167513.9
PCK2	0.00575439	0.948166	14	24094053	24110598	1	4.19061	0.165768	0.868409	ENSG00000100889.12
CREM	0.00673468	0.948166	10	35126791	35212958	1	2.706	0.16595	0.868266	ENSG00000095794.20
NBPF14	-0.00812031	0.948166	1	148531385	148679742	-1	7.80584	-0.165823	0.868366	ENSG00000270629.7
ZNF844	-0.00593102	0.948166	19	12064731	12081565	1	3.41561	-0.165882	0.86832	ENSG00000223547.10
ANKS1A	-0.00571907	0.948166	6	34889255	35091406	1	4.40288	-0.166273	0.868012	ENSG00000064999.15
MARF1	-0.00545253	0.948166	16	15594387	15643154	-1	7.68151	-0.165797	0.868386	ENSG00000166783.22
TMEM169	-0.00517731	0.948166	2	216081866	216102783	1	2.02745	-0.166227	0.868048	ENSG00000163449.11
HNMT	-0.0091073	0.948166	2	137964020	138016364	1	3.5671	-0.166094	0.868153	ENSG00000150540.14
C2orf68	-0.0027475	0.948191	2	85605254	85612066	-1	5.96023	-0.165518	0.868606	ENSG00000168887.11
BACH1-IT2	0.0155447	0.948191	21	29370497	29373709	1	-1.4174	0.165587	0.868551	ENSG00000228817.4
TCEA3	0.00735612	0.948191	1	23380909	23424748	-1	2.83121	0.165579	0.868557	ENSG00000204219.11
SUMO3	0.00556814	0.948352	21	44805617	44818779	-1	5.18574	0.165257	0.868811	ENSG00000184900.16
CENPA	0.0224327	0.948429	2	26764289	26801067	1	-0.697548	0.165094	0.868939	ENSG00000115163.15
PRKAR1A	0.0091812	0.948784	17	68511780	68551319	1	8.12104	0.164433	0.869459	ENSG00000108946.16
ENSG00000288849	-0.00699728	0.948784	16	83808101	83916173	1	2.4605	-0.164296	0.869567	ENSG00000288849.1
HHLA3	-0.00941497	0.948784	1	70354786	70385339	1	1.1566	-0.164506	0.869402	ENSG00000197568.15
MFSD11	-0.00364957	0.948784	17	76735865	76781449	1	3.62221	-0.164571	0.86935	ENSG00000092931.12
DPH1	-0.00499692	0.948784	17	2030137	2043898	1	4.68377	-0.164352	0.869523	ENSG00000108963.19
DOCK5	0.0143181	0.948784	8	25184689	25418082	1	6.71627	0.164239	0.869612	ENSG00000147459.18
ZNF491	-0.00742484	0.948871	19	11797667	11809622	1	1.43255	-0.164064	0.86975	ENSG00000177599.13
DENND1A	-0.00751958	0.948926	9	123379654	123930152	-1	4.68304	-0.163905	0.869875	ENSG00000119522.17
ENSG00000247121	-0.00722886	0.948926	5	96814028	96935809	-1	0.718419	-0.163834	0.86993	ENSG00000247121.7
BTN2A1	-0.00606261	0.948926	6	26457904	26476621	1	6.50564	-0.163778	0.869975	ENSG00000112763.17
GAS7	0.0115008	0.949065	17	9910606	10198606	-1	6.26493	0.163395	0.870276	ENSG00000007237.19
PIP4P1	0.0038182	0.949065	14	20457681	20461465	-1	5.46153	0.163416	0.87026	ENSG00000165782.11
PLCD1	-0.00525039	0.949065	3	38007496	38029642	-1	3.21916	-0.163475	0.870213	ENSG00000187091.14
P2RX4	-0.00512494	0.949178	12	121210065	121234106	1	4.34052	-0.163189	0.870438	ENSG00000135124.16
GTPBP1	0.00921366	0.949227	22	38705742	38738299	1	5.99398	0.16306	0.87054	ENSG00000100226.16
ENSG00000279179	-0.012536	0.949585	1	33162851	33166298	1	-1.34636	-0.162494	0.870985	ENSG00000279179.1
ZNF415	0.0100589	0.949585	19	53107879	53133077	-1	1.0445	0.162565	0.870929	ENSG00000170954.12
ENSG00000285476	-0.0308047	0.949769	5	176063748	176126959	1	-0.607905	-0.162206	0.871212	ENSG00000285476.1
SPOCK1	0.0147028	0.949941	5	136975298	137598379	-1	-0.843586	0.161785	0.871543	ENSG00000152377.14
ENSG00000272604	0.00717388	0.949941	7	105571083	105573660	1	0.521339	0.161818	0.871517	ENSG00000272604.1
CCNG2	0.00618958	0.949941	4	77157207	77433388	1	6.48287	0.161829	0.871508	ENSG00000138764.15
DNAJC9-AS1	0.00919957	0.950005	10	73252791	73254349	1	0.278867	0.161637	0.87166	ENSG00000227540.1
PNMA3	0.0117963	0.950092	X	153056409	153060467	1	3.07954	0.161285	0.871936	ENSG00000183837.10
HDAC2	-0.00347853	0.950092	6	113933028	114011308	-1	5.87849	-0.161317	0.871911	ENSG00000196591.12
ZNF257	-0.0114908	0.950092	19	22052430	22091480	1	1.08275	-0.1614	0.871846	ENSG00000197134.13
FAM86DP	0.00903229	0.950092	3	75413292	75435125	-1	1.43554	0.16124	0.871972	ENSG00000244026.7
NR2C1	-0.00506181	0.950137	12	95020229	95073628	-1	4.49472	-0.161066	0.872109	ENSG00000120798.17
ENSG00000285886	0.00939552	0.950137	7	72954797	72957106	1	1.02301	0.161039	0.87213	ENSG00000285886.1
TOMM40	-0.00591622	0.950199	19	44890569	44903689	1	3.82797	-0.160658	0.87243	ENSG00000130204.13
LILRA4	0.0121166	0.950199	19	54333185	54339162	-1	2.62738	0.160569	0.8725	ENSG00000239961.3
ZNF404	-0.00727654	0.950199	19	43872365	43901385	-1	2.06207	-0.160529	0.872532	ENSG00000176222.9
SNX21	0.0087263	0.950199	20	45833799	45843276	1	0.844927	0.160665	0.872425	ENSG00000124104.19
DGCR8	0.00433309	0.950199	22	20080232	20111877	1	5.27274	0.160526	0.872534	ENSG00000128191.16
ANKRD6	0.00677588	0.950199	6	89433152	89633834	1	2.01225	0.160856	0.872275	ENSG00000135299.17
SLC16A11	0.015133	0.950216	17	7041621	7044092	-1	-0.808921	0.160432	0.872608	ENSG00000174326.15
EVL	-0.00523748	0.9504	14	99971449	100144236	1	9.07222	-0.160144	0.872835	ENSG00000196405.13
SLX9	0.0086279	0.950701	21	44940012	44976989	1	2.2405	0.159718	0.87317	ENSG00000160256.13
ENSG00000259865	-0.00738771	0.95074	1	247187281	247188526	-1	4.60084	-0.159599	0.873264	ENSG00000259865.1
DEPDC7	0.0101211	0.950848	11	33015876	33033582	1	0.471627	0.159072	0.873678	ENSG00000121690.11
ENSG00000213121	-0.00906533	0.950848	6	153231320	153347488	1	0.84552	-0.158996	0.873739	ENSG00000213121.2
HROB	0.013441	0.950848	17	44141906	44162476	1	-0.85105	0.15914	0.873625	ENSG00000125319.15
ENSG00000279349	-0.0117566	0.950848	3	112525548	112528142	-1	-0.397183	-0.159137	0.873627	ENSG00000279349.1
ALDH3B1	-0.00866845	0.950848	11	68008578	68029282	1	4.36035	-0.158956	0.87377	ENSG00000006534.17
SPRED2	-0.00814365	0.950848	2	65310851	65432637	-1	1.04551	-0.159357	0.873454	ENSG00000198369.10
PLEKHA2	-0.00512439	0.950848	8	38901235	38973912	1	7.52248	-0.15907	0.873681	ENSG00000169499.15
CC2D2B	-0.013815	0.950862	10	95907603	96033745	1	-0.0866031	-0.158867	0.87384	ENSG00000188649.15
CASP4LP	-0.00828203	0.950918	11	104901549	104919073	-1	2.41902	-0.158727	0.87395	ENSG00000235505.8
CAMKMT	0.00532807	0.950938	2	44361947	44772592	1	1.87442	0.15863	0.874026	ENSG00000143919.15
LYZ	-0.0112365	0.950985	12	69348381	69354234	1	11.1034	-0.158428	0.874186	ENSG00000090382.7
RPH3AL	-0.0093998	0.950985	17	212389	386254	-1	0.63458	-0.158501	0.874129	ENSG00000181031.16
TIMM13	0.00797289	0.951253	19	2425625	2427586	-1	3.87375	0.158042	0.87449	ENSG00000099800.8
ZNF200	0.00713807	0.951304	16	3222325	3236221	-1	4.70793	0.157908	0.874596	ENSG00000010539.12
HNRNPK	-0.00392548	0.951382	9	83968083	83980616	-1	9.29447	-0.15767	0.874783	ENSG00000165119.21
REXO5	-0.00877112	0.951382	16	20806429	20849665	1	0.11455	-0.157673	0.87478	ENSG00000005189.20
SCYL1	0.00441939	0.951515	11	65525077	65538704	1	5.47875	0.157441	0.874963	ENSG00000142186.18
LINC01765	-0.017527	0.951813	1	115099580	115102686	1	0.0646764	-0.157019	0.875296	ENSG00000233730.2
ENSG00000260645	-0.0114035	0.951906	6	80466958	80469080	1	-0.354706	-0.156836	0.87544	ENSG00000260645.2
FBXO33	0.00374171	0.951931	14	39397684	39432466	-1	4.86116	0.156722	0.87553	ENSG00000165355.8
ENSG00000283236	-0.00953695	0.951931	19	51860242	51863236	-1	0.443333	-0.156445	0.875748	ENSG00000283236.1
GBP5	-0.0223013	0.951931	1	89256189	89272860	-1	7.65306	-0.15642	0.875767	ENSG00000154451.15
PEX14	-0.00509093	0.951931	1	10472288	10630758	1	3.19743	-0.156291	0.875869	ENSG00000142655.13
SHB	0.013568	0.951931	9	37915898	38069227	-1	-1.24709	0.156642	0.875592	ENSG00000107338.10
STAMBP	-0.00234275	0.951931	2	73828916	73873659	1	5.09732	-0.156352	0.875821	ENSG00000124356.17
SDHD	-0.00389198	0.951931	11	112086824	112120016	1	5.98037	-0.156431	0.875759	ENSG00000204370.13
ENSG00000287074	0.00898964	0.952003	12	19582317	19583274	1	1.44998	0.156132	0.875994	ENSG00000287074.1
HMCES	0.00578538	0.952049	3	129278828	129306186	1	5.47793	0.156005	0.876095	ENSG00000183624.14
CRIM1	-0.00983653	0.952217	2	36355778	36551135	1	2.47399	-0.155145	0.876772	ENSG00000150938.10
CASP6	-0.00463262	0.952217	4	109688622	109703583	-1	3.09886	-0.155153	0.876766	ENSG00000138794.10
PGBD2	-0.00360731	0.952217	1	248906196	248919946	1	3.60957	-0.155479	0.876509	ENSG00000185220.12
TOP3B	0.00466307	0.952217	22	21957025	21982813	-1	4.94948	0.155351	0.87661	ENSG00000100038.20
RIC3	-0.00961018	0.952217	11	8106056	8169055	-1	2.77867	-0.155346	0.876614	ENSG00000166405.15
IGBP1	0.00484362	0.952217	X	70133447	70166324	1	5.88013	0.155313	0.87664	ENSG00000089289.16
TESK2	0.00555915	0.952217	1	45343883	45491163	-1	3.18877	0.155297	0.876652	ENSG00000070759.17
MSH5-SAPCD1	0.00716437	0.952217	6	31740020	31764851	1	2.77458	0.155412	0.876562	ENSG00000255152.8
RAD51	0.0160967	0.952217	15	40694774	40732340	1	0.782238	0.155186	0.876739	ENSG00000051180.17
YWHAZ	0.00401924	0.952265	8	100916523	100953388	-1	9.58695	0.155014	0.876875	ENSG00000164924.18
ARMCX1	0.00685769	0.952272	X	101550547	101554700	1	0.954262	0.154858	0.876998	ENSG00000126947.13
SPG7	-0.00498889	0.952272	16	89490719	89557766	1	6.80939	-0.154865	0.876992	ENSG00000197912.16
NMRAL1	-0.00641607	0.952309	16	4461691	4495763	-1	4.2049	-0.154729	0.8771	ENSG00000153406.14
RARS2	-0.00234705	0.952309	6	87513459	87590028	-1	4.73923	-0.154667	0.877148	ENSG00000146282.19
LDLRAD2	-0.00965344	0.952319	1	21812265	21825225	1	-0.20266	-0.154582	0.877216	ENSG00000187942.12
HOXA1	-0.0134465	0.952632	7	27092993	27096000	-1	-0.747827	-0.154142	0.877562	ENSG00000105991.10
SERGEF	0.00603524	0.9527	11	17788048	18013047	-1	3.2077	0.153989	0.877683	ENSG00000129158.11
FGFR2	0.0158873	0.952749	10	121478332	121598458	-1	-0.0329219	0.153857	0.877787	ENSG00000066468.24
OLFM1	-0.0139514	0.952911	9	135075422	135121180	1	0.562615	-0.15352	0.878052	ENSG00000130558.20
ENSG00000227678	-0.0144768	0.952911	6	130133410	130146179	-1	1.07	-0.153546	0.878032	ENSG00000227678.8
ITFG1	0.00441328	0.952961	16	47154387	47464149	-1	4.70174	0.153315	0.878214	ENSG00000129636.13
S100A10	-0.00733069	0.952961	1	151982915	151993859	-1	6.70159	-0.153317	0.878212	ENSG00000197747.9
TNS3	-0.00718218	0.953069	7	47275154	47582558	-1	4.35623	-0.15304	0.878431	ENSG00000136205.17
AOAH	-0.00800454	0.953069	7	36512941	36724549	-1	6.60873	-0.153084	0.878396	ENSG00000136250.12
ENSG00000289398	-0.00788741	0.953195	11	128290393	128294371	1	1.56987	-0.15282	0.878605	ENSG00000289398.1
ZNF777	0.00593836	0.953367	7	149431363	149461062	-1	2.97061	0.152544	0.878822	ENSG00000196453.8
ALG12	0.00350154	0.953433	22	49900229	49918438	-1	3.92523	0.152393	0.87894	ENSG00000182858.14
MX1	-0.0281348	0.953478	21	41420020	41470071	1	7.60489	-0.152266	0.879041	ENSG00000157601.15
CCDC146	0.0079955	0.953498	7	77122434	77329533	1	3.96454	0.152169	0.879117	ENSG00000135205.15
PDE3A	-0.0155158	0.953633	12	20368537	20688583	1	-0.751221	-0.15154	0.879613	ENSG00000172572.7
ENTPD5	-0.00476616	0.953633	14	73958010	74019399	-1	3.4211	-0.151409	0.879717	ENSG00000187097.13
AMIGO2	0.00443381	0.953633	12	47075707	47079959	-1	3.98823	0.151368	0.879749	ENSG00000139211.7
LRRC42	0.00492958	0.953633	1	53946085	53968168	1	2.64364	0.151347	0.879766	ENSG00000116212.15
KIF1C	-0.00448226	0.953633	17	4997950	5028401	1	4.45503	-0.151712	0.879478	ENSG00000129250.12
ERCC1	0.00372277	0.953633	19	45407334	45478828	-1	5.06048	0.151634	0.879539	ENSG00000012061.16
ANKRD24	0.00998931	0.953633	19	4182689	4224814	1	-0.0768033	0.151413	0.879713	ENSG00000089847.13
ENSG00000260997	-0.0050656	0.953633	7	44958999	44960909	-1	4.04811	-0.151535	0.879617	ENSG00000260997.1
TRAV21	-0.00812004	0.953633	14	22052514	22053056	1	2.50889	-0.15188	0.879345	ENSG00000211801.3
KIF23	-0.014182	0.953664	15	69414246	69448427	1	1.43546	-0.151236	0.879853	ENSG00000137807.16
ENSG00000275759	-0.010587	0.953687	12	118428281	118428870	1	-0.626449	-0.151135	0.879932	ENSG00000275759.1
LINC01137	0.00801077	0.95392	1	37350934	37474432	-1	1.44361	0.150715	0.880263	ENSG00000233621.3
PPP6R1	-0.00281197	0.95392	19	55229779	55259017	-1	7.16946	-0.150733	0.880249	ENSG00000105063.19
PINX1	0.00571719	0.954054	8	10764961	10839884	-1	2.85281	0.150484	0.880446	ENSG00000254093.9
MED17	0.00244574	0.954082	11	93784227	93814963	1	5.04269	0.150378	0.88053	ENSG00000042429.12
GALNT12	-0.00562247	0.954105	9	98807670	98850081	1	2.44937	-0.150202	0.880668	ENSG00000119514.7
ZSCAN5A	-0.00488204	0.954105	19	56219670	56368383	-1	1.26593	-0.150275	0.88061	ENSG00000131848.10
TMEM109	0.00497662	0.954221	11	60914158	60923443	1	5.5993	0.149993	0.880833	ENSG00000110108.10
ENSG00000279608	-0.013438	0.95423	9	35038625	35044326	-1	-1.31999	-0.14988	0.880922	ENSG00000279608.1
CSTF3	-0.00301616	0.95423	11	33077188	33162371	-1	4.51525	-0.149835	0.880957	ENSG00000176102.13
CD163	0.0117875	0.95428	12	7470811	7503893	-1	5.41663	0.149703	0.881062	ENSG00000177575.13
RPS28P7	-0.0199432	0.954307	11	82689559	82689768	1	3.1156	-0.149596	0.881146	ENSG00000227097.5
METTL25	0.00345252	0.954673	12	82358528	82479239	1	2.56057	0.148511	0.882001	ENSG00000127720.8
C12orf50	0.00705796	0.954673	12	87980035	88034037	-1	1.04079	0.147993	0.88241	ENSG00000165805.10
SLC25A19	0.00446448	0.954673	17	75272981	75289510	-1	3.10216	0.148423	0.882071	ENSG00000125454.12
LZTS3	-0.00879017	0.954673	20	3162617	3173549	-1	1.10202	-0.149006	0.881612	ENSG00000088899.16
BAZ1A	-0.0093191	0.954673	14	34752731	34875647	-1	7.14238	-0.14828	0.882184	ENSG00000198604.11
NAPSB	-0.00861153	0.954673	19	50333796	50344773	-1	5.93008	-0.147797	0.882565	ENSG00000131401.12
ADAMTSL5	0.012904	0.954673	19	1505022	1513604	-1	-1.27352	0.148669	0.881877	ENSG00000185761.11
CD160	0.0120517	0.954673	1	145719471	145739288	1	2.86119	0.14784	0.882531	ENSG00000117281.16
AJM1	0.0113365	0.954673	9	136842478	136848801	1	0.757465	0.147953	0.882442	ENSG00000232434.3
COQ6	0.00390723	0.954673	14	73949926	73963670	1	3.87816	0.148212	0.882238	ENSG00000119723.17
LINC00342	-0.00741129	0.954673	2	95807052	95835003	-1	5.67726	-0.148137	0.882297	ENSG00000232931.6
NCOA5	-0.00286208	0.954673	20	46060991	46089962	-1	5.47799	-0.149058	0.88157	ENSG00000124160.12
SETD9	0.00910122	0.954673	5	56909260	56925532	1	0.754155	0.148391	0.882096	ENSG00000155542.12
EXOC1	-0.00404391	0.954673	4	55853648	55905086	1	5.43863	-0.148125	0.882306	ENSG00000090989.18
FAM98C	0.00536259	0.954673	19	38403093	38409088	1	3.79527	0.148672	0.881875	ENSG00000130244.13
UNG	0.00575421	0.954673	12	109097597	109110992	1	3.40828	0.147703	0.882639	ENSG00000076248.11
INTS5	0.00479785	0.954673	11	62646848	62653302	-1	4.23264	0.147818	0.882548	ENSG00000185085.2
BCL2L13	-0.00368897	0.954673	22	17628855	17730855	1	5.02283	-0.147689	0.88265	ENSG00000099968.18
FAM66C	-0.00798015	0.954673	12	8180209	8216151	1	0.610368	-0.148438	0.882059	ENSG00000226711.8
RBM5	-0.00415177	0.954673	3	50088919	50119021	1	8.10119	-0.147955	0.88244	ENSG00000003756.17
SLC4A3	0.0114994	0.954867	2	219627394	219641980	1	-0.0879102	0.147388	0.882887	ENSG00000114923.17
FNTB	0.00388209	0.954928	14	64986895	65062652	1	3.39579	0.147171	0.883059	ENSG00000257365.8
SHISAL2A	-0.00807865	0.954928	1	52633168	52669683	1	2.68401	-0.147095	0.883118	ENSG00000182183.15
MSL3	0.00712653	0.954928	X	11758159	11775772	1	7.39693	0.147141	0.883082	ENSG00000005302.19
RUSF1	0.00386304	0.954973	16	31489471	31509309	-1	5.36776	0.146968	0.883219	ENSG00000140688.17
ENSG00000289304	-0.01274	0.955023	6	116570502	116571207	-1	-1.40027	-0.146806	0.883347	ENSG00000289304.1
PLA2G2D	-0.0121776	0.955023	1	20111939	20119566	-1	-0.728588	-0.146699	0.883431	ENSG00000117215.15
RRN3P1	0.00710925	0.955023	16	21796106	21820441	-1	5.26632	0.146688	0.88344	ENSG00000248124.9
PHLDA1	0.00744683	0.955239	12	76025447	76031776	-1	0.641981	0.145949	0.884022	ENSG00000139289.14
BTBD6P1	0.0105412	0.955239	1	23901471	23902737	-1	-0.458457	0.146205	0.88382	ENSG00000229106.1
TAX1BP1	-0.00426893	0.955239	7	27739331	27844564	1	6.8061	-0.146161	0.883856	ENSG00000106052.14
NCAPH	-0.0166468	0.955239	2	96335766	96377091	1	1.15712	-0.146153	0.883861	ENSG00000121152.10
ENSG00000214797	0.0122197	0.955239	11	59268876	59284033	-1	-0.315147	0.146004	0.883979	ENSG00000214797.3
RNFT1	0.00563862	0.955239	17	59952240	59964761	-1	4.81266	0.145917	0.884048	ENSG00000189050.16
CPOX	0.00419805	0.955239	3	98579446	98593648	-1	4.34502	0.146077	0.883922	ENSG00000080819.9
C10orf95-AS1	0.00505011	0.95526	10	102449816	102461106	1	4.58106	0.145818	0.884126	ENSG00000269609.6
WHAMM	-0.00278949	0.955289	15	82809628	82836108	1	4.75538	-0.145176	0.884633	ENSG00000156232.7
FGL2	-0.0115562	0.955289	7	77193369	77199848	-1	8.79406	-0.145172	0.884636	ENSG00000127951.8
ENSG00000275580	0.00936452	0.955289	15	49343608	49344254	1	-0.337712	0.145267	0.884561	ENSG00000275580.1
ENSG00000229178	-0.0123533	0.955289	3	195655565	195657927	-1	-0.33375	-0.145305	0.884531	ENSG00000229178.1
STIP1	-0.00443876	0.955289	11	64185272	64204543	1	6.1602	-0.145093	0.884698	ENSG00000168439.17
ZCWPW2	-0.0127596	0.955289	3	28348721	28538122	1	-0.537027	-0.145044	0.884737	ENSG00000206559.8
RUFY4	-0.0232778	0.955289	2	218034960	218090581	1	1.07459	-0.145239	0.884583	ENSG00000188282.12
FAM3C	0.00587025	0.955289	7	121348878	121396364	-1	5.3019	0.145417	0.884443	ENSG00000196937.11
VTA1	-0.00414212	0.955289	6	142147162	142224685	1	5.21615	-0.145539	0.884346	ENSG00000009844.16
ST3GAL6	0.0077982	0.955289	3	98732236	98821201	1	3.8756	0.145488	0.884387	ENSG00000064225.13
NUDT9P1	0.0132305	0.955491	10	91152605	91153349	-1	-1.44629	0.144549	0.885128	ENSG00000234043.3
MRPS31P4	-0.0196934	0.955491	13	52600119	52637446	1	-1.35792	-0.144647	0.88505	ENSG00000250299.6
MED26	0.00351207	0.955491	19	16574907	16629062	-1	3.32539	0.144511	0.885157	ENSG00000105085.11
GRAMD1B	-0.0118024	0.955491	11	123358428	123627774	1	3.86491	-0.144722	0.884991	ENSG00000023171.20
IFIT1	0.0353035	0.955546	10	89392546	89406487	1	6.44534	0.144373	0.885266	ENSG00000185745.10
RMDN3	-0.00345133	0.95561	15	40735884	40755851	-1	4.2815	-0.14378	0.885734	ENSG00000137824.16
IRAG1-AS1	-0.014086	0.95561	11	10541258	10599939	1	-0.751243	-0.143889	0.885648	ENSG00000177112.9
ADGRE4P	-0.012903	0.95561	19	6952500	6997872	-1	3.99761	-0.143916	0.885627	ENSG00000268758.7
DCUN1D3	0.00501623	0.95561	16	20854925	20900358	-1	3.05191	0.143847	0.885681	ENSG00000188215.10
ADAT2	0.00657472	0.95561	6	143422832	143450695	-1	4.67404	0.144108	0.885475	ENSG00000189007.16
MSX2P1	0.0181178	0.95561	17	58157028	58157800	1	-0.410167	0.143834	0.885691	ENSG00000229590.3
ENSG00000273486	0.00678363	0.95561	3	136837338	136839021	-1	0.733121	0.143846	0.885682	ENSG00000273486.1
UBE2N	-0.00359156	0.955681	12	93405673	93441947	-1	6.19026	-0.143622	0.885859	ENSG00000177889.10
SLC43A3	-0.00543377	0.955697	11	57406954	57427580	-1	4.75097	-0.143324	0.886094	ENSG00000134802.18
ENSG00000259940	0.00734693	0.955697	16	27213308	27214993	-1	1.07484	0.143492	0.885962	ENSG00000259940.2
ENSG00000272341	-0.00750323	0.955697	6	16764346	16766883	1	1.54875	-0.143344	0.886078	ENSG00000272341.1
PPM1B	-0.00368606	0.955697	2	44167969	44244384	1	6.23402	-0.143308	0.886107	ENSG00000138032.21
ZNF790-AS1	0.00607327	0.955706	19	36797502	36831596	1	1.26723	0.143224	0.886173	ENSG00000267254.7
ENSG00000272563	-0.0179719	0.955912	2	113432600	113436042	1	-1.26214	-0.142907	0.886423	ENSG00000272563.1
ENSG00000228801	0.00607461	0.955984	8	51899268	51949874	1	1.63898	0.142748	0.886549	ENSG00000228801.7
ENSG00000288868	0.00943583	0.95612	3	121749294	121751180	1	-1.12892	0.142515	0.886733	ENSG00000288868.1
MSL3P1	0.00769107	0.956192	2	233865437	233868444	-1	1.43848	0.141978	0.887157	ENSG00000224287.2
WDR5	-0.00323026	0.956192	9	134135365	134159968	1	5.02157	-0.142355	0.886859	ENSG00000196363.10
AMD1	0.00468486	0.956192	6	110874770	110898879	1	6.77768	0.141858	0.887251	ENSG00000123505.19
MAFK	0.00359549	0.956192	7	1530702	1543043	1	5.1778	0.142017	0.887126	ENSG00000198517.10
DRAIC	0.013984	0.956192	15	69462921	69843120	1	0.30107	0.142065	0.887088	ENSG00000245750.10
MS4A4E	-0.00832888	0.956192	11	60200270	60243137	-1	2.67838	-0.141913	0.887208	ENSG00000214787.11
SNX25	-0.00553412	0.956192	4	185204237	185370185	1	3.62134	-0.141959	0.887172	ENSG00000109762.17
MTHFD1L	0.00593869	0.956192	6	150865679	151101887	1	2.60764	0.141838	0.887267	ENSG00000120254.16
ENSG00000274021	0.00774109	0.95635	12	89351015	89353271	1	0.200756	0.140837	0.888058	ENSG00000274021.1
CD27	0.0086631	0.95635	12	6444955	6451718	1	6.38004	0.141076	0.887869	ENSG00000139193.4
ENSG00000230149	0.0208338	0.95635	22	38734730	38738990	1	-0.346924	0.141162	0.887801	ENSG00000230149.2
CCT7	0.00475057	0.95635	2	73233420	73253021	1	6.77328	0.140969	0.887953	ENSG00000135624.17
LINC02608	-0.00989847	0.95635	1	212180141	212285130	-1	-0.872385	-0.141477	0.887552	ENSG00000226251.7
CCDC47	0.00457063	0.95635	17	63745255	63776351	-1	5.55833	0.141426	0.887592	ENSG00000108588.15
RRP7BP	0.00570004	0.95635	22	42555212	42582039	-1	4.45369	0.141309	0.887685	ENSG00000182841.13
ZBED3-AS1	-0.00705561	0.95635	5	77086688	77166909	1	1.688	-0.140801	0.888086	ENSG00000250802.7
WDR77	0.00319585	0.95635	1	111439890	111449256	-1	5.15641	0.141193	0.887776	ENSG00000116455.14
LINC02289	-0.0206644	0.95635	14	77069169	77076392	-1	1.04824	-0.140882	0.888022	ENSG00000258819.2
SDHAF3	0.00536942	0.95635	7	97117698	97181763	1	2.79376	0.140765	0.888114	ENSG00000196636.8
MT1E	0.0174847	0.95635	16	56625475	56627112	1	0.0793185	0.141541	0.887502	ENSG00000169715.15
MOCS2	0.00363881	0.956535	5	53095679	53110063	-1	3.91502	0.140474	0.888344	ENSG00000164172.20
METTL18	0.00413532	0.956583	1	169792529	169794963	-1	3.50371	0.140269	0.888506	ENSG00000171806.12
TRBV7-9	-0.00736249	0.956583	7	142529290	142529762	1	2.90865	-0.140284	0.888494	ENSG00000278030.1
RNF121	0.00266997	0.956611	11	71929018	71997597	1	3.46708	0.140162	0.88859	ENSG00000137522.18
ENSG00000183889	-0.00583999	0.956755	16	16317444	16350590	1	5.59486	-0.139771	0.8889	ENSG00000183889.12
ENSG00000279693	-0.0203823	0.956755	16	68367325	68370262	-1	0.58317	-0.139826	0.888856	ENSG00000279693.1
DDX27	-0.00251222	0.956755	20	49219347	49244077	1	5.85983	-0.139814	0.888866	ENSG00000124228.15
CHST12	-0.00698032	0.956765	7	2403588	2448484	1	4.52084	-0.139685	0.888967	ENSG00000136213.10
GRIN3A	0.020653	0.956924	9	101569352	101738647	-1	-0.837464	0.137927	0.890356	ENSG00000198785.7
PHEX	-0.00935601	0.956924	X	22032325	22494713	1	0.413167	-0.13888	0.889603	ENSG00000102174.10
NME1-NME2	0.0166386	0.956924	17	51153590	51171744	1	-0.403856	0.137637	0.890585	ENSG00000011052.21
SLC30A4	0.00613464	0.956924	15	45479606	45522755	-1	2.88932	0.138335	0.890033	ENSG00000104154.7
SNORD89	0.0118616	0.956924	2	101272936	101273049	-1	0.488754	0.137432	0.890747	ENSG00000212283.1
ZNF697	-0.0104079	0.956924	1	119619377	119648266	-1	0.864878	-0.138622	0.889807	ENSG00000143067.5
LINC01160	0.00975771	0.956924	1	111599655	111608723	-1	-0.938236	0.138346	0.890025	ENSG00000231346.5
DAZAP1	0.00326181	0.956924	19	1407569	1435687	1	6.44651	0.13842	0.889966	ENSG00000071626.17
CCT8	-0.00372889	0.956924	21	29055805	29073797	-1	7.02202	-0.137719	0.89052	ENSG00000156261.13
CPSF7	-0.0038467	0.956924	11	61402641	61430031	-1	6.94074	-0.139006	0.889503	ENSG00000149532.16
PARP9	0.0165713	0.956924	3	122527924	122564577	-1	7.25003	0.137532	0.890668	ENSG00000138496.17
ITGB7	-0.0045929	0.956924	12	53191323	53207282	-1	6.88244	-0.139048	0.889471	ENSG00000139626.16
CERCAM	-0.0131938	0.956924	9	128411751	128437351	1	0.101466	-0.138118	0.890205	ENSG00000167123.20
ACAP3	-0.00486654	0.956924	1	1292390	1309609	-1	5.46336	-0.137773	0.890477	ENSG00000131584.19
ENSG00000275512	0.00757002	0.956924	18	35403996	35406528	-1	0.64874	0.138339	0.89003	ENSG00000275512.1
WNT7A	0.012101	0.956924	3	13816258	13880071	-1	-0.130607	0.138672	0.889767	ENSG00000154764.6
PDZD2	0.0103844	0.956924	5	31639131	32110932	1	-0.0293817	0.137849	0.890417	ENSG00000133401.16
CLCN7	-0.00430804	0.956924	16	1444934	1475084	-1	6.40253	-0.138101	0.890218	ENSG00000103249.18
PIGF	0.00342858	0.956924	2	46580937	46617055	-1	3.45847	0.138738	0.889715	ENSG00000151665.13
ENSG00000277534	0.00695427	0.956924	18	26542971	26545791	-1	0.311663	0.137425	0.890752	ENSG00000277534.1
SH2D3C	0.00442662	0.956924	9	127738317	127778710	-1	6.54329	0.138301	0.89006	ENSG00000095370.20
VAV3	-0.00576212	0.956924	1	107571161	107965180	-1	5.19163	-0.137515	0.890681	ENSG00000134215.16
FHIT	0.00750357	0.956924	3	59747277	61251459	-1	5.06794	0.139103	0.889427	ENSG00000189283.10
POLR1C	0.00417278	0.956924	6	43509702	43562419	1	4.00489	0.138868	0.889613	ENSG00000171453.20
ENSG00000286787	-0.00948369	0.956924	20	1023874	1118476	-1	-0.518505	-0.137645	0.890579	ENSG00000286787.2
TPMT	0.00636428	0.956924	6	18128311	18155077	-1	4.26066	0.138851	0.889626	ENSG00000137364.5
ENSG00000258526	0.0092672	0.956924	14	39432599	40390547	1	-0.0480172	0.137787	0.890466	ENSG00000258526.8
RRP9	0.00567109	0.956924	3	51933429	51941904	-1	3.16605	0.138737	0.889716	ENSG00000114767.7
CD1A	-0.00717204	0.956992	1	158254424	158258269	1	1.1267	-0.137271	0.890874	ENSG00000158477.7
HNRNPM	-0.00349359	0.957239	19	8444767	8489114	1	7.38497	-0.136843	0.891212	ENSG00000099783.12
ENSG00000267048	0.012958	0.957239	16	89906157	89918233	1	-1.26778	0.136832	0.891221	ENSG00000267048.1
NDUFAF1	-0.00428147	0.957436	15	41387218	41409403	-1	3.45594	-0.136504	0.89148	ENSG00000137806.10
KLRG1	-0.00768031	0.957436	12	8950044	9010760	1	4.09031	-0.136378	0.891579	ENSG00000139187.10
RRAGD	0.00767851	0.957436	6	89364616	89412273	-1	3.44007	0.136448	0.891524	ENSG00000025039.15
RIOX1	-0.00430706	0.957489	14	73490933	73493394	1	3.33262	-0.134798	0.892828	ENSG00000170468.8
C1orf112	-0.00591994	0.957489	1	169662007	169854080	1	2.51888	-0.135009	0.892661	ENSG00000000460.17
HMOX1	0.00921713	0.957489	22	35380361	35394214	1	4.85868	0.135424	0.892333	ENSG00000100292.18
NOA1	0.00379984	0.957489	4	56963350	56977606	-1	4.44208	0.135644	0.892159	ENSG00000084092.7
TTK	0.0146142	0.957489	6	80003887	80042527	1	0.600881	0.135546	0.892237	ENSG00000112742.10
FGF11	0.00968713	0.957489	17	7438273	7444937	1	0.438504	0.135633	0.892168	ENSG00000161958.11
PROM2	0.0119765	0.957489	2	95274449	95291308	1	-1.31325	0.134664	0.892933	ENSG00000155066.16
CNPY4	0.00430815	0.957489	7	100119634	100125508	1	4.02171	0.134954	0.892705	ENSG00000166997.8
DNA2	0.00666236	0.957489	10	68414064	68472121	-1	2.37284	0.134466	0.893091	ENSG00000138346.15
LINC01962	0.0122449	0.957489	5	181178821	181191852	-1	-1.29527	0.134501	0.893063	ENSG00000248473.2
EIF4EBP2	-0.00265647	0.957489	10	70404145	70428618	1	7.35217	-0.134652	0.892944	ENSG00000148730.7
DRG1	0.00433693	0.957489	22	31399604	31530634	1	4.70854	0.135891	0.891964	ENSG00000185721.13
TFCP2L1	-0.0112578	0.957489	2	121216587	121285202	-1	-0.174854	-0.134888	0.892757	ENSG00000115112.8
KIAA0825	-0.0124327	0.957489	5	94150851	94618604	-1	1.37897	-0.136098	0.891801	ENSG00000185261.15
ZNF783	0.00362038	0.957489	7	149262171	149297302	1	4.90159	0.135846	0.892	ENSG00000204946.10
RPA2	-0.00396642	0.957489	1	27891524	27914746	-1	5.95601	-0.135933	0.891931	ENSG00000117748.10
PTPRM	-0.00805247	0.957489	18	7566782	8406861	1	1.90162	-0.135214	0.892499	ENSG00000173482.17
LRRC2	0.010147	0.957489	3	46515385	46606948	-1	-0.303116	0.134554	0.893021	ENSG00000163827.14
MFSD12	0.00438228	0.957489	19	3538261	3574290	-1	5.40144	0.134683	0.892918	ENSG00000161091.14
AMZ2P1	-0.00420654	0.957489	17	64966550	64975617	-1	3.10799	-0.134747	0.892868	ENSG00000214174.9
B3GALT6	-0.00661102	0.957489	1	1232237	1235041	1	3.45335	-0.135199	0.892511	ENSG00000176022.7
COL9A2	-0.0081114	0.957489	1	40300489	40317813	-1	3.48868	-0.134605	0.89298	ENSG00000049089.15
TRAV41	-0.00774194	0.957489	14	22320188	22320691	1	0.771847	-0.135348	0.892393	ENSG00000211820.1
FKBP5	0.0089877	0.957489	6	35573585	35728583	-1	6.69653	0.135632	0.892169	ENSG00000096060.15
AKAP7	0.00469058	0.957489	6	131135467	131283535	1	3.30841	0.135703	0.892113	ENSG00000118507.18
PRDX3	-0.00428595	0.957517	10	119167720	119178812	-1	5.88551	-0.134252	0.89326	ENSG00000165672.7
SPTSSA	0.00514099	0.957517	14	34432788	34462240	-1	4.28233	0.134062	0.893409	ENSG00000165389.7
ABCA3	-0.0068663	0.957517	16	2275881	2340746	-1	1.02438	-0.13407	0.893403	ENSG00000167972.14
CENPW	0.0119161	0.957517	6	126340115	126348875	1	0.642481	0.134182	0.893315	ENSG00000203760.9
ENSG00000232774	-0.00621252	0.957517	14	61570405	61658696	1	1.61599	-0.13431	0.893214	ENSG00000232774.8
ENSG00000257086	-0.00985943	0.95784	11	64246939	64249494	-1	-1.35584	-0.133162	0.894121	ENSG00000257086.1
C15orf62	-0.00978746	0.95784	15	40769980	40772449	1	-0.958656	-0.133225	0.894071	ENSG00000188277.10
SLAMF6	-0.00425542	0.95784	1	160485030	160523262	-1	6.38788	-0.133299	0.894013	ENSG00000162739.14
HECW2-AS1	-0.00937231	0.95784	2	196260024	196264204	1	2.13133	-0.133232	0.894066	ENSG00000229056.2
IGHV1-24	-0.0165715	0.95784	14	106276548	106277043	-1	2.55061	-0.133374	0.893953	ENSG00000211950.2
RABGEF1	0.0031308	0.95784	7	66682164	66811464	1	4.91416	0.133388	0.893943	ENSG00000154710.18
ZNF574	0.00438462	0.95784	19	42068477	42081552	1	3.60249	0.133253	0.894049	ENSG00000105732.13
STRAP	-0.00318203	0.958029	12	15882387	15903478	1	5.81554	-0.132679	0.894503	ENSG00000023734.11
LIPE-AS1	0.00928395	0.958029	19	42397114	42652355	1	-0.358151	0.132643	0.894531	ENSG00000213904.10
ENSG00000241886	-0.0225809	0.958029	X	30698207	30721932	1	-0.0383971	-0.132742	0.894453	ENSG00000241886.1
ZMPSTE24-DT	0.00445904	0.958029	1	40256427	40257967	-1	2.70331	0.132754	0.894443	ENSG00000259943.1
ENSG00000279161	0.0119483	0.958137	19	46636810	46639161	-1	1.16736	0.132442	0.89469	ENSG00000279161.1
WIPF2	-0.00414716	0.958202	17	40219304	40284136	1	5.84518	-0.132291	0.89481	ENSG00000171475.14
CAST	0.00560716	0.9583	5	96525267	96779595	1	7.01465	0.13179	0.895206	ENSG00000153113.24
ZNF280B	0.00627993	0.9583	22	22484421	22508742	-1	1.25813	0.131804	0.895194	ENSG00000275004.4
MYO5C	-0.00687621	0.9583	15	52192322	52295804	-1	0.403303	-0.131731	0.895252	ENSG00000128833.13
QKI	0.00772559	0.9583	6	163414000	163578592	1	6.85796	0.131733	0.89525	ENSG00000112531.17
AAAS	-0.00353065	0.9583	12	53307456	53324864	-1	4.90152	-0.131795	0.895201	ENSG00000094914.14
ENSG00000234997	-0.0178346	0.9583	2	113325009	113430988	1	-1.21783	-0.132094	0.894965	ENSG00000234997.3
TRMO	0.00239198	0.9583	9	97904489	97922500	-1	4.29668	0.131656	0.895311	ENSG00000136932.15
TTLL7	0.00983272	0.958377	1	83865024	83999150	-1	-0.236322	0.131491	0.895441	ENSG00000137941.17
MAP1LC3A	0.0116232	0.958382	20	34546854	34560345	1	1.76548	0.131298	0.895595	ENSG00000101460.13
FLI1	-0.00390911	0.958382	11	128686535	128813267	1	7.44564	-0.131353	0.895551	ENSG00000151702.17
GCC1	0.00322257	0.958382	7	127580628	127593611	-1	5.01481	0.131263	0.895622	ENSG00000179562.3
LAMB2P1	0.0100815	0.958507	3	49140086	49160851	-1	-0.708142	0.131042	0.895797	ENSG00000270441.1
HNRNPLL	0.00749364	0.958521	2	38561969	38603586	-1	3.95837	0.130951	0.895869	ENSG00000143889.16
DNAH10	-0.0124476	0.958596	12	123762188	123935720	1	-1.39676	-0.130649	0.896107	ENSG00000197653.16
PAWR	-0.00561073	0.958596	12	79574979	79690964	-1	3.58417	-0.13064	0.896115	ENSG00000177425.11
CXorf38	0.00399181	0.958596	X	40626921	40647561	-1	5.72822	0.130718	0.896053	ENSG00000185753.13
IGHV4-31	-0.018205	0.958613	14	106349283	106349792	-1	3.9015	-0.130538	0.896195	ENSG00000231475.3
ENSG00000287100	0.00826658	0.958613	6	119349909	119608236	1	0.193933	0.13023	0.896439	ENSG00000287100.2
ARHGEF37	-0.0119747	0.958613	5	149551947	149634968	1	-1.18535	-0.130175	0.896482	ENSG00000183111.12
LCK	-0.00607092	0.958613	1	32251239	32286165	1	7.83847	-0.130205	0.896458	ENSG00000182866.17
VPS37C	0.00597133	0.958613	11	61130257	61161615	-1	3.70268	0.130279	0.8964	ENSG00000167987.11
ENSG00000238287	0.0131927	0.958613	1	40493157	40508661	-1	-1.39861	0.130352	0.896342	ENSG00000238287.1
ANKS6	0.0048808	0.958696	9	98731329	98796965	-1	3.35667	0.129855	0.896735	ENSG00000165138.18
ZNF35	0.00455305	0.958696	3	44648732	44660791	1	1.63492	0.129856	0.896735	ENSG00000169981.11
RPF2	0.00370835	0.958696	6	110982015	111028263	1	3.75119	0.129958	0.896654	ENSG00000197498.13
NECAB2	-0.0174988	0.958903	16	83968244	84002776	1	0.910787	-0.129537	0.896987	ENSG00000103154.10
MCTP1	0.00927702	0.959016	5	94703690	95285094	-1	4.26567	0.129252	0.897212	ENSG00000175471.20
SFTPB	0.0116948	0.959016	2	85657314	85668741	-1	-1.22806	0.129241	0.897221	ENSG00000168878.19
PTGIR	-0.00724621	0.959016	19	46620468	46625089	-1	3.57156	-0.12917	0.897277	ENSG00000160013.9
LINC01624	0.00603049	0.959016	6	170272474	170279887	1	0.714285	0.129106	0.897327	ENSG00000227508.6
CXCL10	-0.0326272	0.959394	4	76021118	76023497	-1	1.05023	-0.128512	0.897798	ENSG00000169245.6
ENSG00000272799	0.0115382	0.959394	18	9912316	9912849	-1	-1.08737	0.128581	0.897743	ENSG00000272799.1
CSGALNACT2	-0.00659625	0.959479	10	43138445	43185302	1	6.29503	-0.128336	0.897936	ENSG00000169826.8
ENSG00000227388	-0.00675489	0.959539	9	35772163	35790432	1	1.68409	-0.128192	0.898051	ENSG00000227388.3
BROX	0.00463209	0.95968	1	222712553	222735196	1	5.65808	0.12795	0.898242	ENSG00000162819.12
NUDT16	0.00632085	0.960159	3	131381671	131388830	1	5.40697	0.12731	0.898748	ENSG00000198585.12
LINC01993	-0.012786	0.960175	17	78261349	78278492	-1	-1.11225	-0.127142	0.898881	ENSG00000204277.1
ZNF552	-0.00407515	0.960175	19	57803841	57814913	-1	3.58688	-0.127184	0.898848	ENSG00000178935.5
SRGAP2	-0.00853068	0.960222	1	206203346	206464436	1	5.40092	-0.126938	0.899043	ENSG00000266028.8
ZBED5-AS1	0.00489019	0.960222	11	10858179	10908972	1	3.07075	0.126966	0.89902	ENSG00000247271.8
AKTIP	0.00384276	0.960252	16	53491040	53504411	-1	5.13245	0.126754	0.899188	ENSG00000166971.17
FEZ2	-0.00362527	0.960252	2	36531805	36646087	-1	4.35844	-0.126825	0.899132	ENSG00000171055.15
EFCAB5	-0.00818549	0.960456	17	29929200	30108452	1	-0.395684	-0.126439	0.899437	ENSG00000176927.16
FLJ31104	0.00794468	0.960729	5	55995167	56003649	1	-0.0983594	0.125868	0.899889	ENSG00000227908.4
LRRC75A	-0.00671605	0.960729	17	16441577	16492193	-1	1.87666	-0.125806	0.899938	ENSG00000181350.12
ENSG00000264659	-0.00883391	0.960729	17	74670077	74677624	-1	0.195796	-0.125628	0.900078	ENSG00000264659.2
SLC35C1	-0.00348879	0.960729	11	45804072	45813016	1	3.89244	-0.125909	0.899856	ENSG00000181830.9
L1CAM	0.0081664	0.960729	X	153861514	153886173	-1	-0.135591	0.125635	0.900074	ENSG00000198910.14
GCC2	-0.00629915	0.960729	2	108449107	108509415	1	6.11211	-0.125641	0.900069	ENSG00000135968.22
MYH7B	0.00996678	0.960729	20	34955810	35002437	1	-1.26234	0.125597	0.900104	ENSG00000078814.18
ENSG00000237550	0.0205054	0.960867	15	82372196	82372916	-1	8.55165	0.125359	0.900292	ENSG00000237550.6
TMOD4	0.00543941	0.961061	1	151169986	151176284	-1	1.61273	0.12498	0.900591	ENSG00000163157.15
CAB39L	0.00364998	0.961061	13	49308650	49444064	-1	2.10213	0.125	0.900576	ENSG00000102547.19
ENSG00000278576	-0.010199	0.961098	14	88589231	88592408	1	-0.423239	-0.124862	0.900685	ENSG00000278576.1
ZFAND5	0.00405871	0.961122	9	72351413	72365235	-1	7.02473	0.12476	0.900766	ENSG00000107372.13
STXBP5	0.00690473	0.961182	6	147204417	147390476	1	5.50676	0.124615	0.900881	ENSG00000164506.15
TIMM22	0.00453452	0.961314	17	997129	1003671	1	3.31613	0.124273	0.901151	ENSG00000177370.5
VPS52	-0.00264331	0.961314	6	33250272	33272047	-1	5.49811	-0.124236	0.90118	ENSG00000223501.9
CDK10	0.0052458	0.961314	16	89680737	89696354	1	5.69953	0.124276	0.901149	ENSG00000185324.22
GOT1	-0.00473881	0.961386	10	99396870	99430624	-1	3.32281	-0.123928	0.901424	ENSG00000120053.12
KCNG1	-0.0141044	0.961386	20	51003656	51023107	-1	-0.036447	-0.123963	0.901396	ENSG00000026559.14
WEE2-AS1	0.00792524	0.961386	7	141704003	141738346	-1	0.473912	0.123982	0.901381	ENSG00000228775.8
SLCO4A1	0.00919164	0.961544	20	62642503	62685785	1	0.178443	0.123667	0.901631	ENSG00000101187.16
NOL9	0.00332239	0.961583	1	6521347	6554513	-1	5.18207	0.12335	0.901882	ENSG00000162408.11
GRSF1	-0.00241209	0.961583	4	70815783	70839897	-1	6.03666	-0.123196	0.902003	ENSG00000132463.15
IRF4	0.00595037	0.961583	6	391752	411443	1	5.95799	0.123426	0.901821	ENSG00000137265.15
ENSG00000230715	0.00670534	0.961583	7	128652841	128653243	1	1.84835	0.1232	0.902	ENSG00000230715.3
AGK	-0.00442164	0.961583	7	141551278	141655244	1	4.44662	-0.123242	0.901967	ENSG00000006530.18
CYB561D2	0.00617978	0.961583	3	50365334	50368197	1	1.2285	0.123174	0.90202	ENSG00000271858.5
SPATA7	-0.0056739	0.961896	14	88384924	88470350	1	0.373242	-0.122656	0.902431	ENSG00000042317.17
COPG1	0.00300893	0.961896	3	129249606	129277773	1	6.30345	0.122681	0.902411	ENSG00000181789.14
PPP2R1A	0.0041746	0.961937	19	52190048	52229518	1	6.7021	0.122532	0.902529	ENSG00000105568.18
ENSG00000276529	-0.00984803	0.961966	21	44978832	44979274	1	-0.262534	-0.122275	0.902732	ENSG00000276529.1
ENSG00000228541	0.0136312	0.961966	2	62296246	62464073	1	-1.19053	0.122378	0.902651	ENSG00000228541.2
ENSG00000273447	0.00863235	0.961966	4	109692004	109692703	1	-0.457353	0.122339	0.902682	ENSG00000273447.1
SPATA2	-0.00299851	0.962049	20	49903391	49915529	-1	3.50794	-0.122028	0.902928	ENSG00000158480.11
EFCAB2	-0.0108852	0.962049	1	244969682	245127164	1	2.35338	-0.122086	0.902882	ENSG00000203666.13
SEC24D	-0.00782092	0.962229	4	118722823	118838683	-1	4.82392	-0.121486	0.903357	ENSG00000150961.15
ADAR	0.00904073	0.962229	1	154581695	154628013	-1	9.24804	0.12145	0.903385	ENSG00000160710.18
CD86	0.00611851	0.962229	3	122055362	122121139	1	5.21545	0.12147	0.90337	ENSG00000114013.16
SLC66A3	0.00349417	0.962229	2	11155198	11178870	1	4.69648	0.12137	0.903449	ENSG00000162976.13
TMEM50B	-0.00285243	0.962229	21	33432485	33479974	-1	5.64326	-0.121708	0.903181	ENSG00000142188.17
STX17-DT	0.00532728	0.962229	9	99397024	99906605	-1	1.45477	0.12139	0.903433	ENSG00000255145.3
UCP2	-0.00562625	0.962255	11	73974672	73982843	-1	8.28416	-0.121109	0.903655	ENSG00000175567.11
RAD23B	0.0041687	0.962255	9	107283137	107332192	1	6.6865	0.121025	0.903721	ENSG00000119318.13
MED9	0.0036053	0.962255	17	17476994	17493221	1	3.17959	0.120968	0.903767	ENSG00000141026.6
FIGNL1	0.00560953	0.962255	7	50444128	50542535	-1	3.31676	0.121205	0.903579	ENSG00000132436.12
C19orf71	0.00727169	0.962255	19	3539171	3544030	1	0.962495	0.121106	0.903658	ENSG00000183397.6
PSMB2	0.00434268	0.962497	1	35599541	35641526	-1	5.55314	0.120606	0.904053	ENSG00000126067.12
RELL1	0.00647592	0.962514	4	37590800	37686376	-1	4.36672	0.120512	0.904128	ENSG00000181826.10
ZCCHC18	0.0062505	0.962573	X	104112131	104115842	1	2.06143	0.120367	0.904243	ENSG00000166707.12
P3H4	0.00721207	0.962583	17	41801947	41812604	-1	0.387527	0.120282	0.90431	ENSG00000141696.13
LRRC3	-0.0064523	0.962596	21	44455510	44462196	1	0.600041	-0.120191	0.904382	ENSG00000160233.8
RTCB	0.00482681	0.962608	22	32387582	32412248	-1	5.53529	0.120103	0.904452	ENSG00000100220.12
C1QTNF3	-0.00460124	0.962646	5	34017858	34043213	-1	2.36087	-0.119983	0.904546	ENSG00000082196.21
ENSG00000286861	0.0102787	0.96275	14	67627299	67639675	-1	-0.802762	0.119778	0.904709	ENSG00000286861.1
ZSWIM9	0.00405451	0.96275	19	48170680	48197620	1	2.77343	0.119711	0.904762	ENSG00000185453.13
ENSG00000288710	-0.0141599	0.96275	12	49002274	49024075	-1	-0.366318	-0.119638	0.90482	ENSG00000288710.1
DDX54	-0.00406828	0.962812	12	113157173	113185479	-1	5.23858	-0.119426	0.904987	ENSG00000123064.13
OGFRP1	-0.00494197	0.962812	22	42269703	42279534	1	0.790186	-0.119415	0.904996	ENSG00000182057.5
ZNF544	0.00316388	0.963016	19	58228594	58277495	1	4.12566	0.119098	0.905247	ENSG00000198131.15
MAMDC4	-0.00614238	0.963118	9	136850943	136860799	1	1.89531	-0.118829	0.90546	ENSG00000177943.14
CDKN2C	-0.00682637	0.963118	1	50960745	50974634	1	1.90828	-0.118899	0.905405	ENSG00000123080.12
UBQLN2	-0.00368488	0.963258	X	56563627	56567868	1	5.8507	-0.11844	0.905768	ENSG00000188021.9
CD300E	0.0115581	0.963258	17	74609885	74623738	-1	6.78631	0.118502	0.905719	ENSG00000186407.7
BRPF3-AS1	0.00695531	0.963258	6	36146698	36197205	-1	1.00699	0.118446	0.905764	ENSG00000246982.7
SCN3A	-0.00947622	0.963308	2	165087526	165204050	-1	2.51872	-0.118306	0.905875	ENSG00000153253.19
BACH1	-0.00987283	0.963349	21	29194071	29630751	1	6.80606	-0.118109	0.90603	ENSG00000156273.16
ARFIP1	-0.00510388	0.963349	4	152779937	152918463	1	4.99711	-0.11817	0.905983	ENSG00000164144.16
AGAP6	0.00453473	0.96336	10	49982190	50011654	1	4.86742	0.117877	0.906214	ENSG00000204149.15
LINC01948	0.00650537	0.96336	5	56451627	56481946	-1	2.44313	0.117899	0.906197	ENSG00000248727.6
JPT2	-0.00259992	0.96336	16	1678256	1702280	1	4.93865	-0.117873	0.906217	ENSG00000206053.13
UCP3	-0.00437229	0.96355	11	74000277	74009085	-1	1.56256	-0.117573	0.906455	ENSG00000175564.13
HASPIN	0.0122457	0.963623	17	3723903	3726699	1	-0.221533	0.11735	0.906631	ENSG00000177602.5
ISM1	-0.012526	0.963623	20	13221274	13300651	1	-1.1849	-0.117298	0.906673	ENSG00000101230.6
ZNF702P	-0.00965055	0.963623	19	52966896	53037898	-1	1.0084	-0.117263	0.9067	ENSG00000242779.7
CRYZL1	-0.00270238	0.963644	21	33589341	33643926	-1	4.21333	-0.117104	0.906826	ENSG00000205758.12
SEC22B	-0.00360863	0.963644	1	120150898	120176520	-1	6.51963	-0.117089	0.906838	ENSG00000265808.4
SENP3-EIF4A1	0.011726	0.963689	17	7563287	7578715	1	1.52046	0.116962	0.906939	ENSG00000277957.1
ENSG00000226266	0.0116137	0.963754	2	159670708	159712444	-1	-1.32502	0.11681	0.907059	ENSG00000226266.7
FAM86JP	0.0101894	0.963856	3	125916609	125930056	1	-1.16706	0.116431	0.907359	ENSG00000171084.16
BANK1	-0.00663279	0.963856	4	101411286	102074812	1	6.64945	-0.116428	0.907362	ENSG00000153064.12
POLDIP3	-0.00248078	0.963856	22	42583721	42614962	-1	6.46887	-0.116583	0.907239	ENSG00000100227.19
TUT1	0.00356515	0.963856	11	62575045	62591637	-1	4.37381	0.116346	0.907427	ENSG00000149016.16
CFAP20	0.00372432	0.963856	16	58113592	58129381	-1	3.70432	0.116317	0.90745	ENSG00000070761.8
NCAPG	0.0135071	0.964078	4	17810979	17844865	1	1.79946	0.115979	0.907718	ENSG00000109805.10
TMEM204	-0.00770976	0.964109	16	1528688	1555580	1	4.67256	-0.115719	0.907924	ENSG00000131634.14
KLF10	-0.00645382	0.964109	8	102648784	102655725	-1	4.62356	-0.115853	0.907817	ENSG00000155090.15
ENSG00000279203	0.0106836	0.964109	19	15383202	15383832	-1	-0.609924	0.115737	0.907909	ENSG00000279203.1
TRBV12-4	0.00718389	0.964246	7	142563740	142564245	1	2.93918	0.11504	0.908461	ENSG00000276953.1
TLR2	0.00887958	0.964246	4	153684070	153706260	1	6.87645	0.115284	0.908268	ENSG00000137462.9
MTCP1	-0.00559009	0.964246	X	155064034	155147937	-1	1.05259	-0.115359	0.908209	ENSG00000214827.11
KIF18B	0.0129816	0.964246	17	44924709	44947773	-1	0.849311	0.115091	0.908421	ENSG00000186185.14
CERNA1	-0.00865658	0.964246	15	52179999	52206915	1	-0.532839	-0.115284	0.908268	ENSG00000259577.2
ZNF436-AS1	-0.00490535	0.964246	1	23368949	23371839	1	1.37871	-0.115081	0.908429	ENSG00000249087.8
LGALS3BP	0.0100657	0.964246	17	78971238	78979947	-1	5.58574	0.115036	0.908464	ENSG00000108679.13
TMEM33	0.00435075	0.964255	4	41935129	41960803	1	5.75452	0.114951	0.908532	ENSG00000109133.13
PAQR4	-0.00638643	0.964429	16	2969270	2973484	1	2.01067	-0.11467	0.908755	ENSG00000162073.14
AZI2	0.0055762	0.964927	3	28315003	28349050	-1	5.12228	0.113977	0.909304	ENSG00000163512.14
CASTOR3	-0.00347939	0.964927	7	100200653	100272218	-1	3.48298	-0.113928	0.909342	ENSG00000239521.10
CLDND1	-0.00379107	0.965399	3	98497912	98523066	-1	6.04793	-0.113292	0.909846	ENSG00000080822.17
LIMS1	0.00492852	0.965502	2	108534355	108687246	1	6.26992	0.113096	0.910002	ENSG00000169756.16
TLCD4-RWDD3	0.0106045	0.965607	1	95117923	95247225	1	0.645239	0.112822	0.910219	ENSG00000271092.5
ACSL5	0.00295638	0.965607	10	112374116	112428379	1	5.73941	0.112873	0.910179	ENSG00000197142.11
TMEM150B	0.0101623	0.965741	19	55312801	55334048	-1	1.68044	0.112588	0.910404	ENSG00000180061.10
NNT-AS1	0.00252257	0.965766	5	43571594	43603230	-1	3.98229	0.112359	0.910586	ENSG00000248092.8
PES1	-0.00382363	0.965766	22	30576625	30607083	-1	5.06411	-0.112261	0.910663	ENSG00000100029.18
ENSG00000288906	0.00754689	0.965766	19	2949661	2950658	-1	-0.172533	0.112379	0.91057	ENSG00000288906.1
CLEC1B	0.00976493	0.965766	12	9985642	10013424	-1	1.74782	0.112261	0.910663	ENSG00000165682.15
RABGGTA	0.00378817	0.965809	14	24265538	24271611	-1	4.25591	0.112135	0.910763	ENSG00000100949.15
SNX5	-0.00205633	0.96594	20	17941597	17968980	-1	6.42346	-0.111756	0.911063	ENSG00000089006.17
GOLGA7B	-0.00525574	0.96594	10	97849843	97871580	1	4.29029	-0.111849	0.910989	ENSG00000155265.11
ZNF337	-0.0033695	0.96594	20	25673195	25696853	-1	5.28073	-0.111772	0.911051	ENSG00000130684.14
EPDR1	0.00679769	0.966001	7	37683843	37951936	1	0.102406	0.11143	0.911322	ENSG00000086289.12
STARD7-AS1	-0.00295303	0.966001	2	96208389	96243353	1	1.97875	-0.111237	0.911475	ENSG00000204685.8
TIMD4	0.0116694	0.966001	5	156919292	156963226	-1	-1.13717	0.111301	0.911424	ENSG00000145850.9
TRIM38	0.00595018	0.966001	6	25962802	25991231	1	7.13746	0.111592	0.911193	ENSG00000112343.11
RAB27B	-0.00721794	0.966001	18	54717860	54895516	1	3.45551	-0.111327	0.911403	ENSG00000041353.10
ZNF667-AS1	0.00521611	0.966001	19	56477250	56504362	1	2.77327	0.111418	0.911331	ENSG00000166770.12
NF2	-0.00305167	0.966071	22	29603556	29698598	1	4.54615	-0.111078	0.911601	ENSG00000186575.19
DNAJB1	-0.00375071	0.966159	19	14514769	14560391	-1	6.33377	-0.110729	0.911878	ENSG00000132002.9
ZKSCAN7	-0.00442876	0.966159	3	44555193	44594173	1	2.29983	-0.110469	0.912083	ENSG00000196345.13
GSDMB	0.0049146	0.966159	17	39904595	39919854	-1	6.17443	0.110558	0.912013	ENSG00000073605.19
TRBV10-3	-0.00544705	0.966159	7	142544212	142544685	1	2.91476	-0.110453	0.912096	ENSG00000275791.1
ZFP2	-0.00584404	0.966159	5	178895898	178933212	1	0.0794793	-0.110654	0.911937	ENSG00000198939.8
AAMP	-0.00299201	0.966159	2	218264129	218270178	-1	5.89089	-0.110807	0.911815	ENSG00000127837.10
CDK8	-0.00248398	0.966159	13	26254104	26405238	1	3.48663	-0.110551	0.912018	ENSG00000132964.12
ZCCHC24	0.00508124	0.966262	10	79382325	79445624	-1	1.88189	0.110255	0.912253	ENSG00000165424.7
NUB1	0.00697391	0.966285	7	151341772	151378449	1	6.61497	0.110153	0.912334	ENSG00000013374.17
BANF1	0.00545137	0.966359	11	66002228	66004149	1	5.7607	0.10995	0.912495	ENSG00000175334.8
ENSG00000277218	-0.00976652	0.966359	10	130104569	130104998	-1	-1.25342	-0.109916	0.912522	ENSG00000277218.1
GCDH	-0.0030694	0.966401	19	12891160	12914207	1	4.13461	-0.109792	0.91262	ENSG00000105607.13
RNF103	-0.00288365	0.966443	2	86603398	86623866	-1	4.87937	-0.109667	0.912719	ENSG00000239305.7
NUP214	-0.00312293	0.966611	9	131125586	131234663	1	6.44237	-0.109392	0.912937	ENSG00000126883.18
LTBP4	-0.0041117	0.966736	19	40592883	40629818	1	4.26948	-0.109169	0.913114	ENSG00000090006.18
PPFIA1	-0.00366626	0.966753	11	70270690	70385312	1	5.26452	-0.109075	0.913189	ENSG00000131626.19
TCEAL8	0.00343518	0.966877	X	103252995	103255192	-1	4.35818	0.108673	0.913507	ENSG00000180964.17
C17orf67	-0.00520844	0.966877	17	56791913	56838773	-1	1.14734	-0.108725	0.913466	ENSG00000214226.9
ENSG00000233654	-0.00839428	0.966877	2	190534855	190569776	1	-1.12796	-0.108843	0.913372	ENSG00000233654.2
METTL1	0.00478972	0.966877	12	57768471	57772119	-1	1.86012	0.108628	0.913543	ENSG00000037897.17
TBK1	0.00569839	0.96699	12	64452090	64502114	1	4.8114	0.10842	0.913708	ENSG00000183735.11
AP1S3	0.00474835	0.967126	2	223751686	223838027	-1	1.71587	0.108108	0.913955	ENSG00000152056.17
NELFB	0.00338365	0.967126	9	137255327	137273542	1	4.98659	0.108182	0.913896	ENSG00000188986.9
TRBV29-1	0.00590235	0.967135	7	142740206	142740894	1	3.89817	0.107948	0.914082	ENSG00000232869.2
ENSG00000288880	-0.00522431	0.967135	1	150629852	150635726	1	0.620863	-0.108013	0.91403	ENSG00000288880.1
LTBP3	0.00558286	0.967179	11	65538559	65558930	-1	6.43873	0.107472	0.914459	ENSG00000168056.18
PMS2	0.00199661	0.967179	7	5970925	6009106	-1	4.58007	0.10755	0.914397	ENSG00000122512.16
ZNF710	-0.00453711	0.967179	15	90001324	90082206	1	5.15671	-0.107587	0.914368	ENSG00000140548.10
ENSG00000285816	-0.0126039	0.967179	11	65261928	65326543	1	1.40885	-0.107703	0.914276	ENSG00000285816.1
ENSG00000267547	-0.00860843	0.967179	17	35403837	35404373	-1	0.289616	-0.10746	0.914469	ENSG00000267547.1
ANO6	0.00496601	0.967179	12	45215987	45482280	1	5.71462	0.1073	0.914596	ENSG00000177119.17
MAGEF1	-0.00428771	0.967179	3	184710364	184712064	-1	3.60288	-0.107391	0.914524	ENSG00000177383.5
GOLM1	0.00611521	0.967179	9	86026146	86100173	-1	2.78095	0.107312	0.914586	ENSG00000135052.16
CDK1	-0.0121166	0.967206	10	60778331	60794852	1	1.75199	-0.107193	0.914681	ENSG00000170312.17
TICRR	-0.0136187	0.967295	15	89575469	89631056	1	-0.431692	-0.107013	0.914824	ENSG00000140534.14
SPTLC1	-0.00303668	0.967339	9	92000087	92115413	-1	5.65302	-0.106885	0.914924	ENSG00000090054.16
RABL2A	-0.00366199	0.967363	2	113627229	113643396	1	4.21994	-0.106782	0.915006	ENSG00000144134.19
DNAH8	-0.00940035	0.967512	6	38715311	39030792	1	-0.517622	-0.10639	0.915318	ENSG00000124721.18
TMED2-DT	0.00526272	0.967512	12	123575891	123585115	-1	1.48484	0.106381	0.915325	ENSG00000247373.3
SOX12	0.0049158	0.967512	20	325552	330224	1	3.07257	0.1065	0.91523	ENSG00000177732.9
C11orf54	-0.00339806	0.967574	11	93741591	93764749	1	4.7171	-0.106232	0.915442	ENSG00000182919.15
TRBV5-5	0.006134	0.967629	7	142482548	142483019	1	0.618488	0.106092	0.915554	ENSG00000211725.3
PSME3	0.00225549	0.967823	17	42824385	42843760	1	6.40437	0.105562	0.915974	ENSG00000131467.12
C12orf57	-0.0074389	0.967823	12	6942978	6946003	1	5.42842	-0.105782	0.915799	ENSG00000111678.11
KCTD13	0.0034185	0.967823	16	29905012	29926236	-1	4.12388	0.105566	0.915971	ENSG00000174943.11
USO1	-0.00370635	0.967823	4	75724577	75814286	1	6.0039	-0.10558	0.91596	ENSG00000138768.15
ENSG00000287733	-0.00984089	0.967919	7	135170816	135172414	1	0.617894	-0.105374	0.916123	ENSG00000287733.1
ERMARD	0.00262159	0.967957	6	169751622	169781600	1	4.18704	0.10518	0.916277	ENSG00000130023.16
ENSG00000288018	0.00790673	0.967957	11	88337851	88428548	1	-1.14458	0.105228	0.916239	ENSG00000288018.2
ALDH1B1	-0.004149	0.968053	9	38392702	38398661	1	1.77464	-0.10499	0.916428	ENSG00000137124.8
LRRC41	-0.00212075	0.968153	1	46261196	46303616	-1	4.99434	-0.104643	0.916703	ENSG00000132128.18
MAML3	-0.00557338	0.968153	4	139716753	140154184	-1	3.83842	-0.10462	0.916721	ENSG00000196782.13
ZSCAN21	-0.0030124	0.968153	7	100049774	100065040	1	2.26786	-0.104633	0.916711	ENSG00000166529.16
TTC7A	-0.00250431	0.968153	2	46916157	47076137	1	6.13959	-0.104573	0.916759	ENSG00000068724.17
TM7SF3	0.00163638	0.96863	12	26971579	27014434	-1	5.10803	0.103929	0.917269	ENSG00000064115.11
PKD2	0.00391549	0.968774	4	88007635	88077777	1	3.69168	0.103532	0.917584	ENSG00000118762.8
LINC00685	-0.00914116	0.968774	X	320990	321851	1	0.125101	-0.103677	0.917469	ENSG00000226179.6
SNRPD3	-0.00248332	0.968774	22	24555958	24582052	1	6.05611	-0.103554	0.917566	ENSG00000100028.12
ECE1-AS1	0.00445684	0.968877	1	21293290	21299874	1	0.941084	0.103335	0.91774	ENSG00000231105.2
AXL	0.0152944	0.968959	19	41219223	41261766	1	-0.631737	0.103162	0.917877	ENSG00000167601.12
LPAR6	-0.00461578	0.969117	13	48389567	48444704	-1	5.78451	-0.102899	0.918086	ENSG00000139679.16
TRMT12	-0.00254566	0.969263	8	124450820	124462150	1	3.11879	-0.10265	0.918283	ENSG00000183665.5
GYS1	0.00238447	0.969415	19	48968130	48993310	-1	4.82129	0.102394	0.918487	ENSG00000104812.15
AGAP3	0.00351038	0.969548	7	151085831	151144436	1	3.72805	0.102086	0.918731	ENSG00000133612.19
HERC2P9	-0.00342146	0.969548	15	28589476	28685264	1	4.70192	-0.102118	0.918705	ENSG00000206149.11
ABAT	-0.00369946	0.96965	16	8674596	8784575	1	4.54005	-0.101889	0.918887	ENSG00000183044.12
SBF2	-0.00825283	0.969738	11	9776776	10304877	-1	4.60087	-0.10171	0.919029	ENSG00000133812.18
L3MBTL2-AS1	0.00867745	0.969769	22	41207592	41228500	-1	-0.466439	0.101597	0.919119	ENSG00000235513.2
SLC29A2	-0.00506242	0.969782	11	66362521	66372214	-1	2.53065	-0.101501	0.919195	ENSG00000174669.12
RP2	0.00779277	0.969782	X	46837043	46882358	1	5.5555	0.101433	0.919249	ENSG00000102218.6
PER3	0.00521326	0.969788	1	7784291	7845177	1	2.01682	0.101276	0.919373	ENSG00000049246.15
RNASE4	0.00970329	0.969788	14	20684560	20701216	1	0.868789	0.10134	0.919323	ENSG00000258818.4
DGKG	-0.00515064	0.969794	3	186105668	186362234	-1	2.21469	-0.101131	0.919488	ENSG00000058866.15
NUP93	-0.00225707	0.969794	16	56730118	56850286	1	5.22831	-0.101119	0.919498	ENSG00000102900.13
RNASEL	0.0056517	0.969906	1	182573634	182589256	-1	5.37838	0.100852	0.91971	ENSG00000135828.11
CDK4	-0.00411625	0.969906	12	57747727	57756013	-1	4.79099	-0.100762	0.919782	ENSG00000135446.17
LGALS4	0.00692771	0.969906	19	38801671	38812945	-1	-0.214353	0.100814	0.91974	ENSG00000171747.9
EI24	0.00214203	0.969955	11	125569280	125584684	1	4.54074	0.100554	0.919946	ENSG00000149547.15
ENSG00000261067	0.00447303	0.969955	16	28974804	28990775	1	3.60481	0.100589	0.919919	ENSG00000261067.7
PCMTD1	0.00383587	0.970039	8	51817575	51899186	-1	6.46363	0.100379	0.920085	ENSG00000168300.14
S100PBP	-0.00245966	0.970091	1	32816767	32858875	1	5.66825	-0.100243	0.920193	ENSG00000116497.18
ZNF804A	0.00928044	0.970138	2	184598529	184939492	1	-0.932375	0.100111	0.920298	ENSG00000170396.9
ENSG00000274333	-0.0118945	0.970248	21	5553637	5614880	1	1.8393	-0.0999055	0.920461	ENSG00000274333.4
PSAT1	-0.00598983	0.970275	9	78297125	78330093	1	2.54505	-0.0997844	0.920557	ENSG00000135069.14
PRDM8	-0.00377632	0.970275	4	80183879	80204329	1	2.62888	-0.0997238	0.920605	ENSG00000152784.16
NAT1	0.00345938	0.970428	8	18170477	18223689	1	2.82782	0.0994661	0.92081	ENSG00000171428.15
FH	-0.00274369	0.970454	1	241497511	241519799	-1	4.74308	-0.0992621	0.920971	ENSG00000091483.8
C9orf72	-0.00681532	0.970454	9	27535640	27573866	-1	5.86943	-0.0993267	0.92092	ENSG00000147894.17
USP30-AS1	0.00640491	0.970454	12	109052349	109053984	-1	1.29699	0.0992099	0.921013	ENSG00000256262.2
TIGD6	0.00369702	0.970521	5	149993118	150000654	-1	1.2045	0.0989399	0.921227	ENSG00000164296.7
EIF4H	-0.00181346	0.970521	7	74174231	74197122	1	7.8191	-0.0988293	0.921315	ENSG00000106682.16
ARHGEF12	0.00498075	0.970521	11	120336413	120489937	1	4.62414	0.0987571	0.921372	ENSG00000196914.9
PLEKHH3	0.00853305	0.970521	17	42667914	42676994	-1	-1.28948	0.0988851	0.921271	ENSG00000068137.15
SPAG16	0.0041213	0.970521	2	213284389	214410501	1	2.14098	0.0988945	0.921263	ENSG00000144451.20
COMMD8	0.00344056	0.970562	4	47450787	47463702	-1	4.178	0.0986336	0.92147	ENSG00000169019.11
DDIAS	-0.00637029	0.970612	11	82899975	82958277	1	2.55749	-0.0984979	0.921578	ENSG00000165490.13
MSANTD2	0.0033998	0.970703	11	124766498	124800706	-1	4.13691	0.0983053	0.921731	ENSG00000120458.13
OGA	0.00311009	0.970703	10	101784443	101818465	-1	8.61585	0.0982407	0.921782	ENSG00000198408.14
SORT1	-0.00810395	0.970764	1	109309568	109397918	-1	5.0615	-0.0979342	0.922025	ENSG00000134243.12
FOLR2	-0.00694965	0.970764	11	72216601	72221950	1	1.23911	-0.0980787	0.921911	ENSG00000165457.15
LDB2	-0.00892221	0.970764	4	16501541	16898678	-1	-0.592818	-0.0978685	0.922077	ENSG00000169744.13
SAMD10	-0.00562122	0.970764	20	63974116	63980008	-1	3.22929	-0.0978985	0.922054	ENSG00000130590.14
DIS3L	0.00275766	0.970898	15	66293217	66333898	1	4.57597	0.0975934	0.922296	ENSG00000166938.13
ENSG00000286535	-0.00549799	0.970898	8	130358787	130362461	1	-0.479388	-0.0975579	0.922324	ENSG00000286535.1
STMN1	-0.00654033	0.971058	1	25884181	25906991	-1	5.82005	-0.0972353	0.92258	ENSG00000117632.23
CACTIN	-0.0030287	0.971058	19	3610645	3626815	-1	4.57437	-0.0971936	0.922613	ENSG00000105298.14
CIZ1	-0.00241058	0.971058	9	128161251	128204383	-1	5.66771	-0.097143	0.922653	ENSG00000148337.22
DPY19L3	-0.00447772	0.97107	19	32405543	32485895	1	4.66203	-0.0970532	0.922725	ENSG00000178904.19
ZNF250	0.00264965	0.971082	8	144876497	144902168	-1	2.44957	0.096866	0.922873	ENSG00000196150.14
HDAC1	-0.00199851	0.971082	1	32292083	32333635	1	7.23023	-0.0968145	0.922914	ENSG00000116478.12
ATP6V0A1	-0.00301976	0.971082	17	42458844	42522582	1	5.43489	-0.0968411	0.922893	ENSG00000033627.17
ENSG00000233030	0.0155562	0.971151	1	149785659	149793020	-1	0.0712515	0.096583	0.923098	ENSG00000233030.2
GNAL	-0.0103433	0.971151	18	11689264	11885685	1	-0.987878	-0.0966549	0.923041	ENSG00000141404.17
ADCY6	0.00783056	0.971151	12	48766194	48789089	-1	-0.680933	0.0964728	0.923185	ENSG00000174233.12
ENSG00000275778	0.00510646	0.971151	12	10845849	11171600	-1	0.402588	0.0964329	0.923217	ENSG00000275778.2
ENSG00000230021	-0.00966261	0.97118	1	586071	827796	-1	-1.01076	-0.0963246	0.923303	ENSG00000230021.10
TMEM68	0.00244604	0.971234	8	55696424	55773407	-1	3.46304	0.0961843	0.923414	ENSG00000167904.16
ENSG00000278727	0.00768155	0.971276	13	76887551	76891135	1	-1.15518	0.0958557	0.923675	ENSG00000278727.1
CYP7B1	-0.0113784	0.971276	8	64587763	64798737	-1	-1.28468	-0.0958354	0.923691	ENSG00000172817.4
TRMT61A	0.00432547	0.971276	14	103529196	103537073	1	3.18129	0.0959922	0.923567	ENSG00000166166.13
ARMC6	-0.00324273	0.971276	19	19033575	19060311	1	4.09924	-0.0958863	0.923651	ENSG00000105676.14
ZNF85	0.00358086	0.971374	19	20923222	20950697	1	2.60885	0.0954984	0.923959	ENSG00000105750.15
SNX2	-0.00333277	0.971374	5	122775079	122834543	1	6.83885	-0.0955065	0.923952	ENSG00000205302.7
UBLCP1	-0.00318129	0.971374	5	159263290	159286036	1	5.50015	-0.0954413	0.924004	ENSG00000164332.8
CILP	0.00633202	0.971374	15	65194760	65211473	-1	0.0925278	0.0953437	0.924081	ENSG00000138615.6
FBXW4P1	0.0076811	0.971374	22	23262767	23265005	1	-1.3786	0.0954006	0.924036	ENSG00000230701.2
UPF3B	0.00187997	0.971387	X	119805311	119852998	-1	4.3085	0.0952537	0.924153	ENSG00000125351.13
PATL1	-0.00535087	0.971394	11	59636716	59669037	-1	5.93494	-0.0950957	0.924278	ENSG00000166889.14
WAC	-0.00240916	0.971394	10	28532493	28623112	1	7.51752	-0.0951529	0.924233	ENSG00000095787.24
PRICKLE3	0.00302716	0.971394	X	49174802	49186528	-1	2.71394	0.0948714	0.924456	ENSG00000012211.13
KCNAB2	-0.00247599	0.971394	1	5990927	6101193	1	7.26459	-0.0948857	0.924445	ENSG00000069424.16
ESCO2	-0.0099373	0.971394	8	27771949	27812640	1	0.394015	-0.0949993	0.924355	ENSG00000171320.15
DDR2	0.00975517	0.971494	1	162631373	162787405	1	-1.19426	0.0946771	0.924611	ENSG00000162733.19
ENSG00000280387	0.0106718	0.971635	20	56522252	56523499	1	-0.420807	0.0937607	0.925338	ENSG00000280387.1
NAGPA	0.00270514	0.971635	16	5024844	5034141	-1	4.0429	0.0939774	0.925166	ENSG00000103174.13
PLCH2	0.00510706	0.971635	1	2425980	2505532	1	3.75268	0.0938505	0.925267	ENSG00000149527.18
TTC21A	0.00739254	0.971635	3	39107680	39138903	1	3.4017	0.0943766	0.924849	ENSG00000168026.19
ENSG00000272908	0.00649388	0.971635	7	38326070	38329643	-1	1.74073	0.0938017	0.925306	ENSG00000272908.1
ENSG00000261655	-0.0115541	0.971635	8	141353403	141355365	-1	-0.762066	-0.0942794	0.924926	ENSG00000261655.1
RAB35	0.00218354	0.971635	12	120095099	120117502	-1	5.55455	0.0940111	0.925139	ENSG00000111737.12
STAT2	0.00952156	0.971635	12	56341597	56360167	-1	8.11462	0.0938523	0.925266	ENSG00000170581.14
MAP1A	-0.00506513	0.971635	15	43510958	43531620	1	2.29284	-0.0941186	0.925054	ENSG00000166963.13
CDK7	-0.00197516	0.971635	5	69234795	69277430	1	3.75072	-0.0941171	0.925055	ENSG00000134058.12
STAT6	-0.00288465	0.971707	12	57095408	57132139	-1	8.86538	-0.0935842	0.925478	ENSG00000166888.12
DISP1	-0.00240274	0.971707	1	222815022	223005995	1	2.54959	-0.093525	0.925525	ENSG00000154309.9
SLC25A32	0.00247552	0.9718	8	103398635	103415189	-1	4.01386	0.0932299	0.92576	ENSG00000164933.12
CDIP1	0.00381103	0.9718	16	4510669	4538828	-1	4.92495	0.0931278	0.925841	ENSG00000089486.17
NUDT19	0.0027311	0.9718	19	32691821	32713792	1	3.26003	0.0931136	0.925852	ENSG00000213965.4
TRBV5-1	0.00474005	0.9718	7	142320677	142321544	1	4.13377	0.0932415	0.92575	ENSG00000211734.3
CHCHD4	0.00298597	0.97182	3	14112077	14124870	-1	2.99228	0.093015	0.92593	ENSG00000163528.13
TATDN1	0.00262936	0.971836	8	124488485	124539458	-1	3.27507	0.0929207	0.926005	ENSG00000147687.19
FAM72A	0.0079849	0.97199	1	206186179	206204414	-1	0.865743	0.092662	0.926211	ENSG00000196550.11
RASAL2	0.00713072	0.972072	1	178094104	178484147	1	-0.608309	0.0923391	0.926467	ENSG00000075391.17
NPM1	-0.00335992	0.972072	5	171387116	171411810	1	8.51731	-0.0924028	0.926416	ENSG00000181163.14
SLC35B3	0.00178074	0.972072	6	8411435	8435561	-1	4.32772	0.0923849	0.926431	ENSG00000124786.12
DLGAP5	-0.011409	0.972284	14	55148112	55191608	-1	1.61525	-0.0920091	0.926729	ENSG00000126787.13
TPX2	-0.0103806	0.972316	20	31739271	31801805	1	2.39822	-0.0915971	0.927056	ENSG00000088325.16
FAM102A	-0.00425985	0.972316	9	127940582	127980989	-1	7.50702	-0.0918144	0.926884	ENSG00000167106.12
ESD	0.00231292	0.972316	13	46771256	46797420	-1	5.5483	0.0916051	0.92705	ENSG00000139684.15
SCLT1	0.0052607	0.972316	4	128864921	129093600	-1	4.7241	0.0916589	0.927007	ENSG00000151466.12
AKAP5	-0.00803872	0.972316	14	64465499	64474503	1	1.23911	-0.091634	0.927027	ENSG00000179841.8
MINK1	0.00214987	0.972454	17	4833340	4898061	1	6.5422	0.0912069	0.927366	ENSG00000141503.17
GGPS1	0.00195411	0.972454	1	235327350	235344532	1	4.70809	0.091228	0.927349	ENSG00000152904.11
PI4KB	0.00142826	0.972454	1	151291797	151327715	-1	6.28715	0.0912632	0.927321	ENSG00000143393.17
IL18	-0.00511139	0.972657	11	112143253	112164096	-1	1.96168	-0.0907429	0.927735	ENSG00000150782.12
FIG4	0.00279114	0.972657	6	109690609	109878098	1	5.10618	0.0908351	0.927661	ENSG00000112367.12
WWP1-AS1	-0.00582939	0.972657	8	86333274	86343429	-1	0.142991	-0.0907389	0.927738	ENSG00000254231.3
IFIT5	0.0105744	0.972788	10	89414568	89421605	1	5.59611	0.0905068	0.927922	ENSG00000152778.10
XAF1	-0.013173	0.972893	17	6755447	6775647	1	7.60631	-0.0902063	0.928161	ENSG00000132530.17
UBE2D4	-0.00294188	0.972893	7	43926436	43956136	1	2.81656	-0.0902269	0.928144	ENSG00000078967.13
NIF3L1	-0.00195785	0.972893	2	200889327	200903938	1	3.98055	-0.0901558	0.928201	ENSG00000196290.17
SASS6	0.00367237	0.972899	1	100083563	100132955	-1	2.84086	0.0899695	0.928349	ENSG00000156876.10
IQSEC2	0.00514071	0.972899	X	53225828	53321350	-1	2.37855	0.0899822	0.928339	ENSG00000124313.18
RHNO1	0.00281557	0.972899	12	2876258	2889524	1	3.76541	0.0899246	0.928384	ENSG00000171792.11
HNRNPA1P48	-0.00632858	0.972921	16	51553436	51647132	1	1.01686	-0.0897752	0.928503	ENSG00000224578.5
ZNF883	0.00577806	0.972921	9	112957722	113012230	-1	-0.114003	0.0896874	0.928573	ENSG00000228623.7
MAPK7	0.00222559	0.972921	17	19377721	19383544	1	3.85688	0.0896735	0.928584	ENSG00000166484.20
LINC01206	-0.00788382	0.973005	3	181952343	182035644	1	-0.729615	-0.089498	0.928723	ENSG00000242512.9
EIF2S2	-0.00242491	0.973008	20	34088309	34112243	-1	6.28338	-0.0893769	0.92882	ENSG00000125977.7
C19orf47	0.00298136	0.973008	19	40319536	40348527	-1	2.54331	0.0893444	0.928845	ENSG00000160392.14
C17orf58	0.00585359	0.973094	17	67991099	67996469	-1	-0.234607	0.0889418	0.929165	ENSG00000186665.10
ENSG00000258938	-0.00743027	0.973094	14	35819224	35826765	-1	-1.44004	-0.0890831	0.929053	ENSG00000258938.1
KCNMB2-AS1	-0.0048919	0.973094	3	178526505	178937352	-1	0.664165	-0.0890387	0.929088	ENSG00000237978.6
SULF2	0.00478817	0.973094	20	47656348	47786616	-1	6.38968	0.0889991	0.92912	ENSG00000196562.15
CCDC28B	0.00495785	0.97318	1	32200595	32205453	1	2.99092	0.0886946	0.929362	ENSG00000160050.16
BRD3OS	-0.00287176	0.97318	9	134025481	134034666	1	3.0805	-0.088689	0.929366	ENSG00000235106.10
ENSG00000278600	-0.00499256	0.973411	15	79920195	79922455	-1	4.42728	-0.0883364	0.929646	ENSG00000278600.1
MIR663AHG	0.0184512	0.973499	20	26167817	26251546	-1	-0.55066	0.0881555	0.92979	ENSG00000227195.11
PDE6G	0.00558164	0.97387	17	81650459	81663112	-1	1.30215	0.0875208	0.930294	ENSG00000185527.12
RIBC1	-0.00563506	0.97387	X	53422690	53431120	1	-0.953981	-0.0876213	0.930214	ENSG00000158423.17
ATP5F1A	0.00277192	0.97387	18	46080248	46104334	-1	7.98079	0.0874853	0.930322	ENSG00000152234.16
RNPS1	-0.00213827	0.973881	16	2253116	2268397	-1	6.49332	-0.0871715	0.930571	ENSG00000205937.12
DMPK	0.00369906	0.973881	19	45769709	45782552	-1	3.93008	0.087314	0.930458	ENSG00000104936.20
ENSG00000286408	0.00640066	0.973881	5	133051065	133051893	-1	-0.924214	0.0871896	0.930557	ENSG00000286408.1
LDHB	-0.00442986	0.973881	12	21635342	21757857	-1	8.62536	-0.0873801	0.930406	ENSG00000111716.14
ANKRD44-IT1	0.00860427	0.97397	2	197250858	197302519	-1	-1.40324	0.0869895	0.930716	ENSG00000236977.1
RARS1	0.00175619	0.973994	5	168486451	168519301	1	5.01965	0.0868738	0.930808	ENSG00000113643.9
MFSD14A	-0.00316672	0.973994	1	100038095	100083377	1	5.68524	-0.0868118	0.930857	ENSG00000156875.14
H2AW	-0.00714419	0.974113	1	228434777	228457873	-1	0.120345	-0.0865874	0.931035	ENSG00000181218.6
RCAN1	0.00244815	0.974113	21	34513142	34615113	-1	3.2986	0.0865181	0.93109	ENSG00000159200.18
CDKN1B	-0.00213026	0.974119	12	12685498	12722369	1	7.17382	-0.0862866	0.931274	ENSG00000111276.12
MGAM2	0.0178341	0.974119	7	142111718	142222324	1	2.16825	0.0864142	0.931173	ENSG00000257743.9
BISPR	0.0072165	0.974119	19	17405686	17419324	1	4.10748	0.0862874	0.931274	ENSG00000282851.2
TRIB2	-0.00278146	0.974307	2	12716910	12742734	1	7.32189	-0.0858997	0.931582	ENSG00000071575.12
NPIPA5	0.00719987	0.974307	16	15363628	15381047	-1	2.91309	0.0859764	0.931521	ENSG00000183793.14
NEAT1	-0.00524275	0.974307	11	65422774	65445540	1	10.1703	-0.0858353	0.931633	ENSG00000245532.10
PIH1D1	-0.00292435	0.974327	19	49446298	49453497	-1	5.50982	-0.0857371	0.931711	ENSG00000104872.11
SMG5	0.00204758	0.974388	1	156249224	156282825	-1	6.28021	0.085357	0.932013	ENSG00000198952.8
C12orf73	-0.00268919	0.974388	12	103940763	103965708	-1	2.31668	-0.0852882	0.932068	ENSG00000204954.10
SOBP	-0.00705423	0.974388	6	107490106	107661306	1	-0.253402	-0.0853932	0.931984	ENSG00000112320.12
MARK2	0.00270673	0.974388	11	63838928	63911020	1	6.51985	0.0854378	0.931949	ENSG00000072518.22
PRXL2B	0.00367164	0.974388	1	2586491	2591469	1	4.12037	0.0855031	0.931897	ENSG00000157870.17
CFAP58	0.00993651	0.974442	10	104353833	104455102	1	-0.00982556	0.0850735	0.932238	ENSG00000120051.15
SLC4A8	-0.00349215	0.974442	12	51391317	51515763	1	3.28666	-0.0850941	0.932222	ENSG00000050438.17
TADA1	-0.00211379	0.974534	1	166856510	166876264	-1	3.68901	-0.0842928	0.932859	ENSG00000152382.6
GPC3	-0.00799745	0.974534	X	133535745	133987100	-1	-0.994613	-0.0842143	0.932921	ENSG00000147257.16
SERINC1	0.00402545	0.974534	6	122443351	122471807	-1	7.61225	0.0846915	0.932542	ENSG00000111897.7
ZBTB47	0.0049746	0.974534	3	42653697	42667580	1	2.3644	0.0843273	0.932831	ENSG00000114853.15
LINC01806	-0.00583096	0.974534	2	161244720	161249095	1	0.378347	-0.0846916	0.932542	ENSG00000227403.3
AOC3	0.00817189	0.974534	17	42851184	42858130	1	2.95009	0.0842367	0.932903	ENSG00000131471.7
SAMM50	0.00237688	0.974534	22	43955442	44010531	1	4.88358	0.0843581	0.932807	ENSG00000100347.15
CCDC142	-0.00191405	0.974534	2	74471986	74483408	-1	3.16246	-0.0847971	0.932458	ENSG00000135637.14
SERF1A	-0.0123563	0.974534	5	70900669	70918530	1	1.6607	-0.0845212	0.932677	ENSG00000172058.16
ENSG00000288989	0.00645101	0.974534	9	133028145	133030469	-1	-1.22102	0.0842456	0.932896	ENSG00000288989.1
ZBTB18	0.00328682	0.974583	1	244048939	244057476	1	6.99533	0.0839303	0.933147	ENSG00000179456.10
WDR73	0.00212801	0.974583	15	84639285	84654343	-1	4.92494	0.0839681	0.933117	ENSG00000177082.13
ASAP1	0.00526693	0.974583	8	130052104	130443674	-1	6.31289	0.0840659	0.933039	ENSG00000153317.15
EXOSC9	-0.00322097	0.974703	4	121801318	121817021	1	4.9358	-0.0837109	0.933321	ENSG00000123737.13
RGS1	-0.00712077	0.974719	1	192575763	192580024	1	1.29996	-0.0833916	0.933575	ENSG00000090104.12
PDC-AS1	-0.00562517	0.974719	1	186423481	186521147	1	-0.500494	-0.0833934	0.933573	ENSG00000229739.4
CCDC121	0.0037121	0.974719	2	27625638	27629012	-1	0.977682	0.083394	0.933573	ENSG00000176714.10
ARHGEF17	-0.00846954	0.974719	11	73308276	73369388	1	-0.865301	-0.083517	0.933475	ENSG00000110237.5
LTO1	-0.00193375	0.974785	11	69653076	69675416	-1	4.61162	-0.083237	0.933698	ENSG00000149716.13
FUNDC1	-0.00292642	0.974951	X	44523639	44542859	-1	2.64776	-0.0829621	0.933916	ENSG00000069509.6
SUDS3	0.00197864	0.97506	12	118376555	118418033	1	5.72548	0.0827561	0.93408	ENSG00000111707.12
SLCO5A1	-0.00615184	0.975074	8	69667046	69834978	-1	-0.492135	-0.082664	0.934153	ENSG00000137571.11
PI3	0.0162965	0.975158	20	45174902	45176544	1	1.81022	0.0823723	0.934385	ENSG00000124102.5
MIR193BHG	0.00518977	0.975158	16	14301389	14331067	1	-0.192993	0.08236	0.934395	ENSG00000262454.4
PLA2G15	0.00304285	0.975158	16	68245304	68261058	1	2.98198	0.0823384	0.934412	ENSG00000103066.13
CKAP2	-0.00356163	0.975441	13	52455429	52476628	1	4.2376	-0.0819211	0.934743	ENSG00000136108.15
YTHDF1	0.00145467	0.975512	20	63195429	63216139	-1	5.39825	0.0816866	0.93493	ENSG00000149658.18
ATP2B1-AS1	-0.00359494	0.975512	12	89708959	89712590	1	1.82287	-0.0816864	0.93493	ENSG00000271614.1
ENSG00000216895	-0.00231151	0.975593	7	155611231	155645205	-1	2.51786	-0.0814202	0.935142	ENSG00000216895.9
HDGFL3	-0.00419334	0.975593	15	83112738	83207823	-1	2.3963	-0.081363	0.935187	ENSG00000166503.9
ENSG00000270055	0.00335847	0.975593	15	30487963	30490313	1	5.38073	0.0815057	0.935074	ENSG00000270055.1
GBP3	-0.00614339	0.975678	1	89006679	89022894	-1	5.1194	-0.0808861	0.935566	ENSG00000117226.12
ENSG00000274987	-0.00603037	0.975678	12	25210652	25211233	1	-0.66584	-0.0811051	0.935392	ENSG00000274987.1
HYOU1	-0.00353356	0.975678	11	119044188	119057227	-1	5.98143	-0.0810725	0.935418	ENSG00000149428.20
CAPG	-0.00495496	0.975678	2	85394753	85418432	-1	5.66285	-0.0809585	0.935509	ENSG00000042493.16
HSF5	-0.0033638	0.975678	17	58420167	58488408	-1	1.52357	-0.0809075	0.935549	ENSG00000176160.11
QRSL1	-0.00268345	0.975814	6	106629578	106668417	1	5.07406	-0.0806467	0.935756	ENSG00000130348.11
PLCXD1	0.00358568	0.975945	X	276322	303356	1	4.71736	0.0804141	0.935941	ENSG00000182378.15
SLC7A14-AS1	0.00484522	0.975982	3	170448639	170860993	1	0.0660336	0.0799929	0.936276	ENSG00000285051.2
ABHD1	-0.00553081	0.975982	2	27123789	27130812	1	-0.875232	-0.0799926	0.936276	ENSG00000143994.14
UMPS	-0.00188087	0.975982	3	124730433	124749273	1	4.11454	-0.0801106	0.936183	ENSG00000114491.14
SLC17A5	0.00230923	0.975982	6	73593379	73653992	-1	3.50076	0.0799191	0.936335	ENSG00000119899.13
SUGT1	-0.00133999	0.975982	13	52652709	52700909	1	5.38091	-0.0802237	0.936093	ENSG00000165416.15
PRNP	-0.00284401	0.975982	20	4686350	4701590	1	5.26881	-0.0801292	0.936168	ENSG00000171867.18
INTS3	0.00259765	0.976222	1	153728050	153774808	1	6.64054	0.0795543	0.936625	ENSG00000143624.14
OFD1	0.00309551	0.976351	X	13734743	13777955	1	6.22189	0.0792585	0.93686	ENSG00000046651.16
ENSG00000284620	0.00505123	0.976351	8	7092102	7187316	1	-0.0446078	0.0792487	0.936868	ENSG00000284620.2
SPATA41	0.00424143	0.976404	15	100344047	100350725	-1	0.162335	0.0791028	0.936984	ENSG00000189419.8
ZCCHC9	0.00162529	0.976404	5	81301587	81313297	1	4.23421	0.0790343	0.937038	ENSG00000131732.12
LYG1	0.00517913	0.976419	2	99284238	99304742	-1	0.568798	0.0789419	0.937112	ENSG00000144214.10
PTP4A2	-0.00179905	0.976448	1	31906421	31944856	-1	8.05142	-0.0788315	0.937199	ENSG00000184007.22
ZBTB45	-0.00338093	0.976713	19	58513530	58538911	-1	2.39425	-0.0784364	0.937514	ENSG00000119574.13
TRIM22	0.00845555	0.976829	11	5689697	5737089	1	8.56807	0.078221	0.937685	ENSG00000132274.16
SCOC	-0.00235647	0.97696	4	140257286	140385728	1	4.28188	-0.0779889	0.937869	ENSG00000153130.18
HERC5	0.0168403	0.976987	4	88457119	88506163	1	5.18538	0.0778808	0.937955	ENSG00000138646.9
TPCN2	0.00237752	0.977113	11	69048932	69136316	1	4.67472	0.0773328	0.938391	ENSG00000162341.18
FAM131A	0.00241987	0.977113	3	184335926	184348421	1	3.42721	0.077128	0.938554	ENSG00000175182.15
ARHGAP1	-0.00163948	0.977113	11	46677080	46700619	-1	6.48606	-0.077597	0.938181	ENSG00000175220.12
STAP1	0.00336395	0.977113	4	67558727	67607337	1	4.80711	0.077146	0.938539	ENSG00000035720.8
NUDT4P2	0.0216489	0.977113	1	146298170	146298715	1	-0.673373	0.0773973	0.93834	ENSG00000271121.2
NEIL3	0.00916095	0.977113	4	177309874	177362936	1	-1.18237	0.0771841	0.938509	ENSG00000109674.4
IGHV4-34	-0.00688064	0.977113	14	106373663	106374145	-1	5.38781	-0.0772757	0.938436	ENSG00000211956.2
PID1	0.00446744	0.977113	2	228850526	229271287	-1	3.08036	0.0773451	0.938381	ENSG00000153823.19
FZR1	-0.00156363	0.977135	19	3506311	3538334	1	4.98854	-0.076951	0.938694	ENSG00000105325.15
ENSG00000276248	0.00694167	0.977135	13	113527260	113530621	1	0.00958708	0.0770246	0.938636	ENSG00000276248.1
RFX5-AS1	-0.00621428	0.977245	1	151346938	151348027	1	-1.09559	-0.0766587	0.938927	ENSG00000237976.2
EIF1AD	-0.00125317	0.977245	11	65996545	66002176	-1	4.76173	-0.0764954	0.939057	ENSG00000175376.9
APOL3	0.00367231	0.977245	22	36140330	36166177	-1	6.63032	0.0763256	0.939192	ENSG00000128284.19
ATG16L1	-0.00156457	0.977245	2	233210051	233295674	1	5.29879	-0.0762925	0.939218	ENSG00000085978.22
DNAAF4	-0.00729723	0.977245	15	55410525	55508234	-1	-0.769718	-0.076506	0.939048	ENSG00000256061.7
MAP4K3-DT	0.00286136	0.977245	2	39436530	39665343	1	0.812178	0.0764052	0.939128	ENSG00000231312.8
MRPS18B	-0.00291383	0.977245	6	30617840	30626395	1	5.1692	-0.076302	0.93921	ENSG00000204568.12
RAB33B	-0.00490966	0.977294	4	139453232	139476609	1	4.32272	-0.0761583	0.939325	ENSG00000172007.7
TMEM120B	0.00267408	0.977296	12	121712752	121783001	1	3.23415	0.0759739	0.939471	ENSG00000188735.13
ASPH	0.00523128	0.977296	8	61500556	61714640	-1	3.72665	0.0759303	0.939506	ENSG00000198363.18
LCP2	-0.00270956	0.977296	5	170246233	170297815	-1	7.77297	-0.0760347	0.939423	ENSG00000043462.13
FAM171A1	0.00343217	0.977323	10	15211643	15371289	-1	2.53125	0.0758226	0.939592	ENSG00000148468.17
SNX33	0.00326893	0.977346	15	75647912	75662301	1	1.96797	0.075662	0.939719	ENSG00000173548.9
ENSG00000277969	-0.00357489	0.977346	17	38702452	38704747	1	1.30391	-0.0756418	0.939735	ENSG00000277969.1
ENSG00000273824	-0.00848515	0.977346	12	68426331	68427737	-1	0.588028	-0.0755112	0.939839	ENSG00000273824.1
DEFA3	-0.0175303	0.977346	8	7015869	7018297	-1	1.79481	-0.0754951	0.939852	ENSG00000239839.7
SYT11	-0.00290321	0.977363	1	155859567	155885199	1	4.05949	-0.0753988	0.939929	ENSG00000132718.9
ZNF385A	-0.00396255	0.977642	12	54369133	54391298	-1	5.21717	-0.0744366	0.940694	ENSG00000161642.18
NLRC3	0.00243141	0.977642	16	3539033	3577403	-1	6.72154	0.074642	0.940531	ENSG00000167984.18
STK32B	-0.00618701	0.977642	4	5051480	5500994	1	-1.24067	-0.0743402	0.940771	ENSG00000152953.13
ELF4	0.00333529	0.977642	X	130063955	130110716	-1	6.59671	0.0743922	0.940729	ENSG00000102034.18
PHETA1	0.00292366	0.977642	12	111360651	111369121	-1	2.63135	0.0747669	0.940431	ENSG00000198324.14
SPP1	0.0119274	0.977642	4	87975667	87983532	1	-0.395368	0.0748208	0.940388	ENSG00000118785.15
ATF3	0.0132851	0.977642	1	212565334	212620777	1	0.680527	0.0746869	0.940495	ENSG00000162772.17
PLK1	-0.00634807	0.977642	16	23677656	23690367	1	2.1717	-0.0743185	0.940788	ENSG00000166851.15
SPOPL	-0.00516585	0.977642	2	138501770	138573547	1	6.00176	-0.07455	0.940604	ENSG00000144228.9
SIAE	0.00199395	0.977642	11	124633113	124695707	-1	3.65455	0.0743111	0.940794	ENSG00000110013.13
RORA-AS1	0.00410364	0.977647	15	60479152	60630637	1	-0.275967	0.0740794	0.940978	ENSG00000245534.7
IGKV2D-28	0.0243013	0.977647	2	89959979	89960748	1	0.469073	0.0741917	0.940889	ENSG00000242534.3
TMC3-AS1	0.00517412	0.977647	15	81324338	81518200	1	0.181179	0.0740977	0.940963	ENSG00000259343.8
GIGYF1	0.00229695	0.9778	7	100679507	100694250	-1	6.7198	0.0738196	0.941185	ENSG00000146830.11
GREB1	0.00549732	0.978034	2	11482341	11642788	1	-0.97734	0.0734608	0.94147	ENSG00000196208.14
ZDHHC24	0.00185318	0.978058	11	66520637	66546235	-1	3.83785	0.0733573	0.941552	ENSG00000174165.8
NAPB	-0.00255644	0.978081	20	23374519	23421519	-1	4.16207	-0.073212	0.941668	ENSG00000125814.17
WDR26	-0.0027627	0.978081	1	224385146	224437033	-1	7.59448	-0.0731793	0.941694	ENSG00000162923.17
FAM72B	-0.00706382	0.978313	1	121167646	121185539	-1	0.463736	-0.0728227	0.941977	ENSG00000188610.12
ARMT1	-0.00285954	0.978357	6	151452258	151470101	1	4.65509	-0.0726946	0.942079	ENSG00000146476.11
HDC	0.00600246	0.97836	15	50241947	50265965	-1	3.69422	0.0725199	0.942218	ENSG00000140287.11
FEN1	0.00452992	0.97836	11	61792911	61797238	1	3.70216	0.0723902	0.942321	ENSG00000168496.4
TMEM163	-0.00508265	0.97836	2	134455759	134719000	-1	-0.720835	-0.0724444	0.942278	ENSG00000152128.13
RALGAPA2	-0.00374721	0.97836	20	20389530	20712644	-1	5.61832	-0.0724673	0.94226	ENSG00000188559.16
TFB2M	0.00195888	0.978361	1	246540561	246566261	-1	3.33212	0.0723135	0.942382	ENSG00000162851.8
CPSF3	-0.0019303	0.978487	2	9423651	9473101	1	4.71723	-0.0718131	0.94278	ENSG00000119203.14
CCNG1	-0.00186982	0.978487	5	163437569	163446151	1	5.72384	-0.0717853	0.942803	ENSG00000113328.19
OSBPL5	0.00396247	0.978487	11	3087107	3166739	-1	4.36156	0.0718074	0.942785	ENSG00000021762.20
LGALS9C	0.00599405	0.978487	17	18476737	18494945	1	2.23351	0.0719344	0.942684	ENSG00000171916.17
TFDP1	-0.00236127	0.978487	13	113584721	113641473	1	5.55356	-0.0718814	0.942726	ENSG00000198176.13
PYGO2	0.00171209	0.978776	1	154957026	154963853	-1	5.88862	0.0713603	0.943141	ENSG00000163348.4
OTUD7B	-0.00295016	0.978817	1	149937812	150010726	-1	2.22633	-0.0712355	0.94324	ENSG00000264522.6
PSMC2	-0.00210496	0.978854	7	103328570	103370346	1	5.48392	-0.0703644	0.943933	ENSG00000161057.13
HAVCR2	0.00372444	0.978854	5	157085832	157142869	-1	3.99642	0.070859	0.943539	ENSG00000135077.9
UFSP1	-0.00603056	0.978854	7	100888721	100889715	-1	-0.729291	-0.0704843	0.943837	ENSG00000176125.7
TMEM94	-0.00141181	0.978854	17	75441159	75500452	1	5.6317	-0.0705824	0.943759	ENSG00000177728.17
LAMC1	0.00415931	0.978854	1	183023420	183145592	1	3.66543	0.0701215	0.944126	ENSG00000135862.6
MUC1	-0.00665277	0.978854	1	155185824	155192916	-1	-0.641927	-0.0705164	0.943812	ENSG00000185499.17
TXNRD1	0.00301122	0.978854	12	104215779	104350307	1	5.97455	0.0705138	0.943814	ENSG00000198431.17
IQCB1	-0.00146122	0.978854	3	121769761	121835079	-1	4.80406	-0.0704875	0.943835	ENSG00000173226.17
AVPI1	0.00565228	0.978854	10	97677424	97687241	-1	-0.928009	0.0703522	0.943942	ENSG00000119986.7
FUT8-AS1	0.00389758	0.978854	14	65411170	65412690	-1	0.172489	0.0705159	0.943812	ENSG00000276116.2
B3GALNT1	0.00454413	0.978854	3	161083883	161105411	-1	-0.208201	0.0700628	0.944173	ENSG00000169255.15
ANXA2	0.00360897	0.978854	15	60347134	60402883	-1	7.62883	0.0701821	0.944078	ENSG00000182718.18
NARF-AS2	0.00401845	0.978854	17	82454140	82458521	-1	-0.191259	0.0708447	0.943551	ENSG00000265458.2
RAD9B	0.00396938	0.978854	12	110501655	110533556	1	-0.109946	0.0701521	0.944102	ENSG00000151164.19
THBS3	-0.00286031	0.978854	1	155195588	155209051	-1	4.11849	-0.0702197	0.944048	ENSG00000169231.13
ENSG00000279217	-0.00552512	0.978857	22	36071000	36085573	1	-0.840842	-0.0699838	0.944236	ENSG00000279217.1
KCNE1	0.00607634	0.97896	21	34446688	34512214	-1	2.10633	0.0697848	0.944394	ENSG00000180509.13
TRAV29DV5	0.00374355	0.979075	14	22163238	22163870	1	2.75102	0.06957	0.944565	ENSG00000211810.3
BRF1	0.00200425	0.979446	14	105209286	105315589	-1	4.40435	0.0690439	0.944983	ENSG00000185024.18
CHN2	-0.00309782	0.979482	7	29146569	29514328	1	2.65933	-0.0686518	0.945295	ENSG00000106069.24
PELI1	0.00486075	0.979482	2	64092652	64144420	-1	6.48431	0.0677632	0.946002	ENSG00000197329.12
SLC44A1	-0.00288303	0.979482	9	105244622	105439171	1	5.07093	-0.0674062	0.946286	ENSG00000070214.16
TMEM220	0.00403394	0.979482	17	10699015	10730023	-1	0.380039	0.0674978	0.946213	ENSG00000187824.9
GAK	0.00156259	0.979482	4	849276	932373	-1	6.77382	0.0674586	0.946245	ENSG00000178950.18
PUDP	-0.00195453	0.979482	X	6667865	7148158	-1	3.72414	-0.0683045	0.945572	ENSG00000130021.15
ADAMTSL4	0.00554565	0.979482	1	150549369	150560937	1	4.63669	0.0678109	0.945964	ENSG00000143382.16
BNIP2	0.00252648	0.979482	15	59659146	59689534	-1	6.83239	0.067416	0.946279	ENSG00000140299.13
RTL5	0.00557852	0.979482	X	72127110	72131901	-1	1.17866	0.0677288	0.94603	ENSG00000242732.4
BLVRA	0.00588216	0.979482	7	43758680	43807342	1	4.1431	0.0674396	0.94626	ENSG00000106605.11
TRAF1	0.00256637	0.979482	9	120902393	120929173	-1	5.69297	0.0687905	0.945185	ENSG00000056558.11
ACTR3	-0.00237341	0.979482	2	113890063	113962596	1	8.64042	-0.0675177	0.946198	ENSG00000115091.12
WNT16	0.00592204	0.979482	7	121325367	121341104	1	-0.57854	0.0677813	0.945988	ENSG00000002745.13
C2orf42	-0.00136193	0.979482	2	70149885	70248615	-1	3.6952	-0.0676708	0.946076	ENSG00000115998.8
C14orf28	0.00194236	0.979482	14	44897275	44907257	1	2.19333	0.0673467	0.946334	ENSG00000179476.8
CCDC77	0.00148483	0.979482	12	389273	442642	1	3.23844	0.0686239	0.945317	ENSG00000120647.10
ZNF561-AS1	0.00219718	0.979482	19	9621249	9674662	1	1.77219	0.0685697	0.945361	ENSG00000267106.9
HNRNPD	-0.00110413	0.979482	4	82352498	82374503	-1	8.21574	-0.067925	0.945874	ENSG00000138668.19
SLC25A29	-0.00416285	0.979482	14	100291116	100306547	-1	3.99742	-0.0680499	0.945774	ENSG00000197119.13
RNASEH2B-AS1	-0.00500327	0.979482	13	50862172	50910764	-1	-0.393878	-0.0685671	0.945363	ENSG00000233672.9
AXIN1	-0.00163551	0.979482	16	287440	352723	-1	5.58314	-0.0683445	0.94554	ENSG00000103126.15
C1QB	-0.012634	0.979482	1	22652762	22661637	1	-0.10037	-0.067658	0.946086	ENSG00000173369.17
PTPRN2-AS1	0.00538329	0.979578	7	157854529	157863011	1	0.683193	0.0671546	0.946487	ENSG00000233038.6
ENSG00000283696	0.00393067	0.979603	1	161399409	161422424	1	0.145358	0.0669701	0.946633	ENSG00000283696.1
SLC2A6	0.00322695	0.979603	9	133471094	133479127	-1	4.65847	0.0668235	0.94675	ENSG00000160326.14
ENSG00000241489	0.00585772	0.979603	X	149477104	149540926	-1	3.97246	0.0668891	0.946698	ENSG00000241489.8
IGF1R	-0.00415791	0.979603	15	98648539	98964530	1	6.14316	-0.0669911	0.946617	ENSG00000140443.15
ENSG00000237773	0.00476744	0.979613	7	16970320	17299368	-1	-0.857166	0.0667362	0.946819	ENSG00000237773.8
ZNF229	-0.00391727	0.979696	19	44417519	44448578	-1	1.2814	-0.0665597	0.94696	ENSG00000278318.5
ENSG00000262089	0.00432551	0.979779	17	6994642	6995189	-1	0.339207	0.0661631	0.947275	ENSG00000262089.1
CDC7	0.00293286	0.979779	1	91500851	91525764	1	3.18673	0.0661588	0.947279	ENSG00000097046.13
ENSG00000289172	0.01266	0.979779	20	45179961	45187241	1	0.214662	0.0661626	0.947276	ENSG00000289172.1
DHCR7	-0.00249763	0.979779	11	71428193	71452868	-1	2.27501	-0.066199	0.947247	ENSG00000172893.18
GPX3	0.00724426	0.979781	5	151020591	151028988	1	-0.825453	0.0660801	0.947341	ENSG00000211445.13
RPL23P2	-0.00552234	0.979845	21	28997613	28998033	-1	-1.43781	-0.0659273	0.947463	ENSG00000176054.6
SOWAHC	0.00427562	0.979852	2	109614364	109618990	1	0.600901	0.0658439	0.947529	ENSG00000198142.5
ARMCX3	-0.00204978	0.979906	X	101622797	101627843	1	5.25931	-0.0656464	0.947687	ENSG00000102401.20
SKA1	-0.00724045	0.979906	18	50375040	50394168	1	0.626438	-0.0656281	0.947701	ENSG00000154839.10
MYH10	-0.00358644	0.979965	17	8474207	8631376	-1	1.00955	-0.0652799	0.947978	ENSG00000133026.14
PARP14	-0.00727854	0.979965	3	122680839	122730840	1	8.35653	-0.0653188	0.947947	ENSG00000173193.15
ENSG00000254810	-0.00826976	0.979965	11	76653597	76656914	-1	-1.16655	-0.0654488	0.947844	ENSG00000254810.2
AMPD2	-0.00308041	0.979965	1	109616104	109632051	1	6.8407	-0.0652551	0.947998	ENSG00000116337.20
PRKACA	0.00226067	0.980112	19	14091688	14118084	-1	5.92151	0.0649588	0.948234	ENSG00000072062.15
TUT7	-0.00458666	0.980112	9	86287733	86354454	-1	6.63988	-0.0648523	0.948318	ENSG00000083223.18
POLR3K	0.00253689	0.980112	16	46407	53608	-1	3.23528	0.0648509	0.94832	ENSG00000161980.6
GPR137C	0.0054145	0.980223	14	52552836	52637713	1	-1.25528	0.0646411	0.948487	ENSG00000180998.12
DYNC2LI1	-0.00186898	0.980462	2	43774039	43810010	1	1.60278	-0.0642742	0.948779	ENSG00000138036.18
MZF1-AS1	-0.00326284	0.980532	19	58559125	58574797	1	0.0821682	-0.0641142	0.948906	ENSG00000267858.7
CCT4	0.00189457	0.980549	2	61868085	61888671	-1	6.73044	0.063234	0.949606	ENSG00000115484.15
BMT2	0.00228437	0.980549	7	112819147	112939875	-1	4.01876	0.0637887	0.949165	ENSG00000164603.12
FOXM1	-0.00752285	0.980549	12	2857680	2877174	-1	1.40062	-0.0631899	0.949641	ENSG00000111206.13
HSPA8	0.00219063	0.980549	11	123057489	123063230	-1	9.86258	0.0636289	0.949292	ENSG00000109971.14
STIM2	0.0012942	0.980549	4	26857601	27025381	1	5.73495	0.063285	0.949566	ENSG00000109689.19
LINC02328	-0.00249255	0.980549	14	85911438	86161539	1	2.2728	-0.0633529	0.949512	ENSG00000258733.7
MTERF4	0.00212582	0.980549	2	241072169	241102332	-1	6.22965	0.0638317	0.949131	ENSG00000122085.17
ENO1	0.00255022	0.980549	1	8861000	8879190	-1	8.62786	0.0637149	0.949224	ENSG00000074800.16
ENSG00000283196	-0.00577141	0.980549	2	89542842	89585652	-1	-0.236794	-0.0633964	0.949477	ENSG00000283196.2
ENSG00000277511	0.00658081	0.980549	17	32127595	32128454	1	1.68434	0.0637079	0.949229	ENSG00000277511.1
CCAR2	-0.00147753	0.980549	8	22604757	22620964	1	6.57224	-0.0637619	0.949186	ENSG00000158941.17
ENSG00000273007	-0.00421492	0.980549	4	122879778	122885805	-1	-0.753945	-0.0632028	0.949631	ENSG00000273007.2
LINC02614	-0.0044641	0.980561	3	125827238	125916384	-1	-0.501079	-0.0630579	0.949747	ENSG00000241288.8
CNTROB	-0.00149228	0.980561	17	7932101	7949920	1	4.37375	-0.0625332	0.950164	ENSG00000170037.14
ARHGAP19	0.00211158	0.980561	10	97222173	97292673	-1	5.14558	0.0628438	0.949917	ENSG00000213390.11
ENSG00000279080	0.00326948	0.980561	22	38130216	38150612	1	0.476569	0.0626858	0.950043	ENSG00000279080.1
ZSWIM3	-0.00161617	0.980561	20	45857614	45879122	1	2.68115	-0.0627736	0.949973	ENSG00000132801.7
KARS1	0.00204189	0.980561	16	75627474	75648643	-1	6.61012	0.0624986	0.950192	ENSG00000065427.15
ENSG00000261553	0.00349995	0.980561	13	75549773	75807120	1	0.47353	0.0627681	0.949977	ENSG00000261553.5
MTND4P12	0.00729946	0.980561	5	134926660	134928036	-1	0.0950991	0.0629228	0.949854	ENSG00000247627.2
PSD3	0.00415537	0.980561	8	18527303	19084730	-1	1.02298	0.062532	0.950165	ENSG00000156011.18
CARMIL2	-0.00237122	0.980679	16	67644988	67657569	1	6.24608	-0.062204	0.950426	ENSG00000159753.14
IMPDH2	-0.00232029	0.980679	3	49024325	49029447	-1	6.00166	-0.062242	0.950396	ENSG00000178035.13
MEG3	0.00942709	0.980774	14	100779410	100861031	1	0.723221	0.0619409	0.950636	ENSG00000214548.18
ADPRM	0.00176559	0.980774	17	10697594	10711558	1	3.71188	0.0619384	0.950638	ENSG00000170222.12
ZNFX1	-0.00439403	0.980958	20	49237946	49278426	-1	7.03927	-0.0616389	0.950876	ENSG00000124201.15
MED20	0.00152341	0.981166	6	41905354	41921139	-1	3.62134	0.0613098	0.951138	ENSG00000124641.16
MRPL49	-0.00156556	0.98121	11	65122183	65127371	1	4.91463	-0.0610955	0.951309	ENSG00000149792.9
CRTC1	0.00189126	0.98121	19	18683678	18782333	1	4.50129	0.0611555	0.951261	ENSG00000105662.16
ITPRID2	0.00398318	0.98121	2	181891730	181930738	1	5.95872	0.0610311	0.95136	ENSG00000138434.17
DDX12P	-0.00426023	0.981307	12	9418673	9448229	-1	1.67102	-0.0608371	0.951514	ENSG00000214826.5
C11orf21	-0.00183355	0.981348	11	2295628	2303049	-1	6.88218	-0.060664	0.951652	ENSG00000110665.12
ENSG00000280287	0.00297003	0.981348	12	132550729	132554947	1	1.66696	0.0606361	0.951674	ENSG00000280287.1
ATXN10	0.00186265	0.981407	22	45671798	45845307	1	5.71812	0.0604897	0.951791	ENSG00000130638.17
GOLGA8O	0.00738946	0.98148	15	32441914	32455634	-1	2.71644	0.0603252	0.951922	ENSG00000206127.11
USP32	0.00421642	0.981506	17	60177327	60422470	-1	6.39762	0.0601477	0.952063	ENSG00000170832.13
CAPRIN2	0.00221377	0.981506	12	30709552	30823302	-1	5.08818	0.0601429	0.952067	ENSG00000110888.18
LARP1B	0.00191374	0.981741	4	128061286	128222931	1	3.27984	0.059475	0.952598	ENSG00000138709.19
STAU1	-0.00132813	0.981741	20	49113339	49188367	-1	5.88215	-0.0595371	0.952549	ENSG00000124214.21
MIR3142HG	0.00277931	0.981741	5	160438594	160487426	1	2.81288	0.0593344	0.95271	ENSG00000253522.6
PPM1F	-0.00294965	0.981741	22	21919425	21952848	-1	6.51889	-0.0593291	0.952715	ENSG00000100034.14
GOLGA5	-0.00133437	0.981741	14	92794305	92839947	1	4.58874	-0.0593941	0.952663	ENSG00000066455.13
IL23A	0.00358683	0.981741	12	56334174	56340410	1	2.56043	0.0595138	0.952568	ENSG00000110944.9
PCNA	-0.00321773	0.981741	20	5114953	5126626	-1	5.18404	-0.0594	0.952658	ENSG00000132646.11
ANXA5	0.00343942	0.982143	4	121667946	121696995	-1	6.9627	0.0587639	0.953165	ENSG00000164111.15
NFATC1	-0.0017116	0.982163	18	79395856	79529325	1	5.07773	-0.0586638	0.953244	ENSG00000131196.18
TOX4	0.00111639	0.982219	14	21476597	21499175	1	6.1539	0.0585202	0.953359	ENSG00000092203.15
AREL1	-0.00226315	0.982305	14	74653437	74713117	-1	5.98709	-0.0581411	0.95366	ENSG00000119682.18
ZNF627	-0.00164604	0.982305	19	11559374	11619161	1	2.95642	-0.0578876	0.953862	ENSG00000198551.10
KIAA0319L	-0.00362171	0.982305	1	35433492	35557950	-1	6.29998	-0.0580741	0.953714	ENSG00000142687.18
WHRN	-0.00318194	0.982305	9	114402080	114505473	-1	1.31536	-0.0579309	0.953828	ENSG00000095397.16
DHODH	0.00172621	0.982305	16	72008588	72027664	1	2.77786	0.0580289	0.95375	ENSG00000102967.12
FGF7P3	-0.00990948	0.982305	9	39816542	40106661	-1	-0.912267	-0.058161	0.953644	ENSG00000204837.5
SEPTIN14P19	0.00765686	0.982305	19	186373	195696	-1	-1.03036	0.0581036	0.95369	ENSG00000281379.2
CFAP53	0.0042944	0.982337	18	50227193	50266495	-1	-1.44479	0.0577735	0.953953	ENSG00000172361.6
THOC6	-0.0023351	0.982598	16	3024027	3027755	1	3.92018	-0.0573799	0.954266	ENSG00000131652.14
MARCHF7	-0.00249467	0.982619	2	159712457	159771027	1	6.7646	-0.0568265	0.954707	ENSG00000136536.15
FGF7P6	-0.00589716	0.982619	9	62376161	62435199	1	-0.767535	-0.0569947	0.954573	ENSG00000227449.8
LINC01134	-0.00387671	0.982619	1	3900352	3917225	1	-0.767657	-0.0570331	0.954542	ENSG00000236423.7
ECHDC2	-0.00254203	0.982619	1	52895910	52927212	-1	5.6295	-0.0568709	0.954672	ENSG00000121310.17
APOBEC3H	0.00606401	0.982619	22	39097224	39104067	1	0.541867	0.0568778	0.954666	ENSG00000100298.16
TMX2	0.00152266	0.982619	11	57712593	57740973	1	5.351	0.0570384	0.954538	ENSG00000213593.10
ENSG00000286809	-0.00408786	0.982619	5	39092658	39103677	-1	-0.651315	-0.057036	0.95454	ENSG00000286809.1
GOT2	0.00176197	0.982721	16	58707131	58734342	-1	4.70597	0.0565541	0.954924	ENSG00000125166.13
FBH1	0.000978123	0.982721	10	5890203	5937594	1	6.02179	0.0565508	0.954926	ENSG00000134452.20
ATG7	-0.00218978	0.982894	3	11272309	11557665	1	4.75394	-0.0562651	0.955154	ENSG00000197548.13
GPATCH3	0.00163627	0.982994	1	26890488	26900467	-1	3.54737	0.0559678	0.955391	ENSG00000198746.13
NEDD9	0.0024828	0.982994	6	11183298	11382348	-1	5.95135	0.0559157	0.955432	ENSG00000111859.17
ENSG00000288934	-0.00327528	0.982994	1	204411380	204412418	1	-0.485378	-0.0560411	0.955332	ENSG00000288934.1
ENSG00000266718	0.00472389	0.983008	17	32495536	32500910	1	-1.37064	0.0557437	0.955569	ENSG00000266718.2
GUF1	-0.00148027	0.983008	4	44678420	44700928	1	4.45436	-0.0558037	0.955521	ENSG00000151806.14
TMCO1-AS1	0.0051669	0.983008	1	165768929	165775176	1	-1.45391	0.0556724	0.955626	ENSG00000224358.1
DNAJC18	-0.00209063	0.983035	5	139408588	139444491	-1	1.85671	-0.0554886	0.955772	ENSG00000170464.10
DIAPH3	0.00727945	0.983035	13	59665583	60163928	-1	-0.767148	0.0555475	0.955725	ENSG00000139734.19
CLCA4-AS1	-0.0039173	0.983069	1	86703502	86704462	-1	-1.15095	-0.0553721	0.955865	ENSG00000261737.1
CHST10	-0.002475	0.983125	2	100391860	100417668	-1	1.36571	-0.0551561	0.956037	ENSG00000115526.11
TCF3	0.00184216	0.983125	19	1609290	1652615	-1	5.97958	0.0550771	0.9561	ENSG00000071564.17
NQO1	0.00288106	0.983125	16	69706996	69726668	-1	0.80576	0.055132	0.956056	ENSG00000181019.13
EIF4G2	-0.00133588	0.983149	11	10797050	10808940	-1	9.21465	-0.054639	0.956449	ENSG00000110321.19
KCNC3	0.002817	0.983149	19	50311937	50333515	-1	2.65893	0.0545772	0.956498	ENSG00000131398.15
RANGAP1	0.00185398	0.983149	22	41244779	41286187	-1	6.01087	0.0545408	0.956527	ENSG00000100401.20
TARS1	-0.00172286	0.983149	5	33440696	33468091	1	5.42133	-0.0545034	0.956557	ENSG00000113407.14
DHRS3	-0.0029925	0.983149	1	12567910	12618210	-1	3.91352	-0.0544445	0.956604	ENSG00000162496.9
NCR1	0.0043262	0.983149	19	54906148	54916140	1	1.87091	0.0548293	0.956297	ENSG00000189430.13
RNA5-8SN2	0.00950424	0.983149	21	8212572	8212724	1	3.77251	0.0547742	0.956341	ENSG00000278233.1
PLPP3	-0.00416901	0.983149	1	56494761	56645301	-1	-0.203512	-0.0549215	0.956224	ENSG00000162407.9
BBS5	-0.0022197	0.983211	2	169479480	169506655	1	0.915591	-0.0541423	0.956844	ENSG00000163093.12
GZMK	0.00414403	0.983211	5	55024256	55034570	1	4.78489	0.054277	0.956737	ENSG00000113088.6
CYSLTR1	0.00295557	0.983211	X	78271468	78327691	-1	4.87921	0.0542141	0.956787	ENSG00000173198.6
SNRPA1	0.00131998	0.98324	15	101281510	101295282	-1	5.27503	0.0540315	0.956932	ENSG00000131876.18
EEF2K	-0.00155455	0.983283	16	22206278	22288738	1	4.13154	-0.0537945	0.957121	ENSG00000103319.12
ATP8B3	0.00261337	0.983283	19	1782075	1812276	-1	1.26426	0.0537895	0.957125	ENSG00000130270.16
ENSG00000287458	-0.00384899	0.983283	6	35650997	35652856	1	-1.12671	-0.0537526	0.957155	ENSG00000287458.1
GPBAR1	0.00440896	0.983305	2	218259496	218263861	1	3.59771	0.0536508	0.957236	ENSG00000179921.15
DERA	0.00148979	0.983314	12	15911302	16037381	1	3.81297	0.0535648	0.957304	ENSG00000023697.13
ATP6AP1L	-0.00312224	0.983345	5	82279462	82386977	1	1.26141	-0.0534508	0.957395	ENSG00000205464.13
LRIF1	0.00202757	0.983531	1	110947190	110963965	-1	4.39505	0.0531486	0.957636	ENSG00000121931.16
XKR6	-0.00298459	0.983577	8	10896045	11201833	-1	0.250035	-0.0529413	0.957801	ENSG00000171044.11
WNK2	-0.00525811	0.983577	9	93184122	93320572	1	-1.23886	-0.052965	0.957782	ENSG00000165238.17
HORMAD1	0.00651416	0.98364	1	150698060	150720895	-1	0.302803	0.0527883	0.957922	ENSG00000143452.16
BRIX1	-0.0013923	0.983696	5	34915677	34925996	1	4.13003	-0.052644	0.958037	ENSG00000113460.13
ANXA1	-0.00236118	0.983838	9	73151865	73170393	1	7.99376	-0.0523954	0.958235	ENSG00000135046.14
CCDC51	-0.00196807	0.983865	3	48432164	48440456	-1	2.34764	-0.0522873	0.958321	ENSG00000164051.14
CDK9	-0.00106798	0.983869	9	127785679	127790792	1	5.52765	-0.0521309	0.958446	ENSG00000136807.14
EXOC3L1	-0.0119193	0.983869	16	67184379	67190185	-1	-0.785612	-0.0521944	0.958395	ENSG00000179044.16
HERPUD2	0.00155339	0.983989	7	35632659	35697459	-1	5.55322	0.0518586	0.958663	ENSG00000122557.11
RTF1	0.00102411	0.983989	15	41408408	41483563	1	5.82014	0.0518331	0.958683	ENSG00000137815.15
STAC3	-0.00368143	0.984053	12	57243453	57251188	-1	3.38328	-0.0514701	0.958972	ENSG00000185482.8
ENSG00000251023	-0.00287839	0.984053	5	93860669	93863825	-1	0.722598	-0.0515004	0.958948	ENSG00000251023.1
C12orf60	0.0030523	0.984053	12	14803666	14906586	1	-0.377181	0.051377	0.959046	ENSG00000182993.5
STXBP3	0.0021818	0.984053	1	108746674	108809523	1	5.81069	0.0513842	0.959041	ENSG00000116266.11
WDR61	-0.00104219	0.984053	15	78277835	78299703	-1	4.83952	-0.0516605	0.958821	ENSG00000140395.9
ENSG00000259704	-0.00520376	0.984072	15	90839641	90853608	1	-1.01449	-0.0510527	0.959305	ENSG00000259704.3
CPEB2	-0.00394988	0.984072	4	15002481	15070153	1	4.46246	-0.0510964	0.95927	ENSG00000137449.17
PEX10	0.00191345	0.984072	1	2403964	2413797	-1	2.51555	0.0510849	0.959279	ENSG00000157911.11
CACUL1	0.0018728	0.984072	10	118674167	118755249	-1	5.93604	0.0511804	0.959203	ENSG00000151893.15
TDRD7	0.00461848	0.984873	9	97412096	97496125	1	4.70622	0.0499285	0.9602	ENSG00000196116.8
ENSG00000279672	-0.00334923	0.984873	11	779617	780755	1	1.45738	-0.0499205	0.960206	ENSG00000279672.2
ENSG00000284719	-0.00298174	0.984886	1	39799419	39809450	1	0.266995	-0.0497058	0.960377	ENSG00000284719.2
NEK10	-0.00420126	0.984886	3	27106484	27369460	-1	-1.41091	-0.0495865	0.960472	ENSG00000163491.17
NEO1	0.0038576	0.984886	15	73051710	73305205	1	0.542229	0.0496675	0.960408	ENSG00000067141.17
LRRK2	0.00519633	0.984886	12	40196744	40369285	1	8.19426	0.0495275	0.960519	ENSG00000188906.17
HNRNPA1P16	-0.00271857	0.984886	17	2306761	2307715	1	0.0964623	-0.0496289	0.960439	ENSG00000262333.1
GCLM	0.00206393	0.98508	1	93885199	93909456	-1	3.49619	0.0492142	0.960769	ENSG00000023909.10
H2BC19P	-0.00238442	0.985118	1	149842875	149846486	1	3.97024	-0.0490923	0.960866	ENSG00000220323.4
RWDD2B	0.00163285	0.985238	21	29004384	29019360	-1	2.85498	0.0488699	0.961043	ENSG00000156253.7
IFT140	0.00193091	0.985437	16	1510427	1612072	-1	2.59172	0.0483198	0.961481	ENSG00000187535.14
BCL2L11	0.00169926	0.985437	2	111119378	111168445	1	5.62182	0.0482505	0.961537	ENSG00000153094.24
BTBD2	0.00198941	0.985437	19	1985438	2034881	-1	5.15061	0.0483496	0.961458	ENSG00000133243.10
ENSG00000272010	0.00396017	0.985437	8	65591850	65592472	-1	-0.58459	0.0484512	0.961377	ENSG00000272010.1
ZNF239	-0.00215878	0.985437	10	43556344	43574618	-1	1.6405	-0.0482476	0.961539	ENSG00000196793.14
SNAPC1	0.00139143	0.985649	14	61762420	61796428	1	2.71109	0.0477616	0.961926	ENSG00000023608.5
SRP68	-0.00123593	0.985649	17	76038775	76072517	-1	5.65907	-0.047782	0.96191	ENSG00000167881.15
CNIH1	-0.00133727	0.985649	14	54423561	54441391	-1	5.14174	-0.0477835	0.961909	ENSG00000100528.12
DARS1-AS1	-0.00230772	0.985927	2	135985124	136022593	1	0.494654	-0.0473458	0.962257	ENSG00000231890.9
TP63	-0.00414961	0.986004	3	189631389	189897276	1	-0.391678	-0.0449089	0.964199	ENSG00000073282.14
LMF1	0.00196527	0.986004	16	853634	981318	-1	3.34293	0.0470698	0.962477	ENSG00000103227.19
IGLV5-45	0.00548853	0.986004	22	22375986	22376505	1	3.16158	0.0446908	0.964372	ENSG00000211650.2
LINC02035	0.00237664	0.986004	3	122886941	122892416	1	4.30481	0.0448826	0.964219	ENSG00000273033.2
TBC1D22B	0.000970793	0.986004	6	37257772	37332970	1	3.90018	0.0461144	0.963238	ENSG00000065491.8
NDUFAF5	-0.0012306	0.986004	20	13785007	13821580	1	2.84457	-0.045063	0.964076	ENSG00000101247.18
PODXL2	0.00231695	0.986004	3	127629185	127672802	1	1.20782	0.0461666	0.963197	ENSG00000114631.11
MTG2	-0.00100208	0.986004	20	62183028	62203568	1	4.59877	-0.0458374	0.963459	ENSG00000101181.18
STX7	-0.00194926	0.986004	6	132445867	132513198	-1	7.30233	-0.0457919	0.963495	ENSG00000079950.14
ZBTB22	0.0010675	0.986004	6	33314406	33317942	-1	4.23594	0.0453606	0.963839	ENSG00000236104.3
UBE2I	-0.000887591	0.986004	16	1308880	1327018	1	6.72124	-0.046626	0.962831	ENSG00000103275.21
NUP50-DT	-0.00228756	0.986004	22	45133020	45163781	-1	3.67475	-0.0464354	0.962982	ENSG00000226328.7
SBK1	0.00199183	0.986004	16	28259246	28323849	1	4.55797	0.0450699	0.96407	ENSG00000188322.8
HDAC4	0.00217755	0.986004	2	239048168	239401654	-1	5.49827	0.0461799	0.963186	ENSG00000068024.18
GLI1	0.00264003	0.986004	12	57459785	57472268	1	0.305364	0.0450667	0.964073	ENSG00000111087.10
RTKN	-0.00251094	0.986004	2	74425835	74442422	-1	0.268854	-0.0446804	0.964381	ENSG00000114993.17
TMEM268	-0.00234423	0.986004	9	114611206	114646422	1	4.86657	-0.045622	0.96363	ENSG00000157693.15
FAM124B	0.00326912	0.986004	2	224378698	224402107	-1	-0.465478	0.0462641	0.963119	ENSG00000124019.10
EID2	-0.00142962	0.986004	19	39538707	39540161	-1	3.41021	-0.0448509	0.964245	ENSG00000176396.11
TRIM34	-0.00221002	0.986004	11	5619764	5644398	1	4.75531	-0.0453016	0.963886	ENSG00000258659.7
NFYB	0.000997637	0.986004	12	104117086	104138241	-1	4.73023	0.0459259	0.963388	ENSG00000120837.8
IQGAP1	-0.00282121	0.986004	15	90388242	90502239	1	8.80442	-0.0460367	0.9633	ENSG00000140575.13
MRPL10	0.00173303	0.986004	17	47823272	47831541	-1	4.49756	0.0468385	0.962661	ENSG00000159111.13
SLC39A11	0.00157969	0.986004	17	72645949	73092712	-1	3.46688	0.045589	0.963657	ENSG00000133195.12
MEN1	0.00152177	0.986004	11	64803510	64811294	-1	5.21792	0.0447404	0.964333	ENSG00000133895.18
HJURP	-0.00525315	0.986004	2	233833416	233854566	-1	1.15455	-0.0467155	0.962759	ENSG00000123485.12
AVEN	-0.00175747	0.986004	15	33858782	34075155	-1	2.20257	-0.0464496	0.962971	ENSG00000169857.9
GPR89A	-0.00121437	0.986004	1	145607988	145670650	1	3.84217	-0.0461678	0.963196	ENSG00000117262.19
ENSG00000288604	0.00457769	0.986004	15	79923142	79923490	-1	-0.839959	0.0450125	0.964116	ENSG00000288604.1
ZNF8-DT	-0.00222516	0.986004	19	58257270	58278826	-1	1.0048	-0.0448125	0.964275	ENSG00000268516.3
ESYT1	-0.00128417	0.986004	12	56118250	56144674	1	7.85599	-0.0462213	0.963153	ENSG00000139641.13
ZDHHC23	0.00243047	0.986004	3	113947901	113965401	1	3.33291	0.046455	0.962967	ENSG00000184307.17
ZAP70	-0.00190156	0.986004	2	97713576	97739862	1	7.58972	-0.0452335	0.96394	ENSG00000115085.14
TNPO3	-0.00108159	0.986004	7	128954180	129055173	-1	6.06868	-0.0446972	0.964367	ENSG00000064419.14
PCAT1	0.00273842	0.986007	8	126556323	127419050	1	-0.18355	0.0445262	0.964503	ENSG00000253438.5
TPRG1L	0.00139433	0.986007	1	3625015	3630127	1	5.41469	0.0445258	0.964504	ENSG00000158109.15
SAE1	0.00159558	0.986078	19	47113274	47210636	1	5.59966	0.0443623	0.964634	ENSG00000142230.13
PABIR2	0.00114432	0.986134	X	134769566	134797232	-1	5.94316	0.0438799	0.965018	ENSG00000156504.17
DBF4	0.00143275	0.986134	7	87876216	87909553	1	3.76424	0.0433867	0.965411	ENSG00000006634.8
ATG4B	-0.00116965	0.986134	2	241637213	241673857	1	5.8849	-0.0440496	0.964883	ENSG00000168397.17
ARF6	-0.001028	0.986134	14	49893079	49897054	1	7.25104	-0.0436556	0.965197	ENSG00000165527.8
DDX60L	0.00562395	0.986134	4	168356735	168537786	-1	7.26289	0.0434005	0.9654	ENSG00000181381.15
ENSG00000235609	0.00239284	0.986134	21	14818843	15014430	-1	0.876167	0.0433957	0.965404	ENSG00000235609.7
NOP16	-0.00140853	0.986134	5	176383946	176388927	-1	3.56509	-0.0436634	0.965191	ENSG00000048162.22
ALKBH5	-0.00123999	0.986134	17	18183078	18209954	1	5.79202	-0.0437622	0.965112	ENSG00000091542.9
XPC-AS1	0.00435385	0.986134	3	14144637	14165978	1	1.71884	0.0441416	0.96481	ENSG00000228242.6
RDH14	-0.00130491	0.986134	2	18554723	18560679	-1	3.39746	-0.043447	0.965363	ENSG00000240857.2
ENSG00000272054	0.00371105	0.986134	2	37208875	37212677	1	-0.189104	0.0437864	0.965093	ENSG00000272054.1
NRBP2	-0.00161273	0.986134	8	143833583	143840973	-1	4.27506	-0.0438005	0.965082	ENSG00000185189.18
ENSG00000288970	0.00527097	0.986617	6	170464595	170474167	1	0.727588	0.0427179	0.965944	ENSG00000288970.1
RAP1GDS1	-0.000874264	0.986662	4	98261384	98443858	1	5.20251	-0.0425869	0.966048	ENSG00000138698.15
LINC00343	-0.00298462	0.98681	13	105702699	105797539	1	-0.529527	-0.0422476	0.966319	ENSG00000226620.8
NPIPB2	0.0024882	0.98681	16	11927259	11976643	-1	1.24502	0.0422215	0.96634	ENSG00000234719.9
IFT27	0.00133651	0.98681	22	36758202	36776256	-1	3.92431	0.0421771	0.966375	ENSG00000100360.15
ENSG00000274015	0.00265486	0.98695	14	63642035	63665593	1	0.0412684	0.0419299	0.966572	ENSG00000274015.3
PITPNC1	0.00143167	0.987221	17	67377281	67697256	1	5.64984	0.0414916	0.966921	ENSG00000154217.16
RBM3	0.00100314	0.987221	X	48574449	48581162	1	7.60097	0.041445	0.966958	ENSG00000102317.18
ESPL1	-0.00441068	0.987301	12	53268299	53293638	1	1.02624	-0.0412717	0.967096	ENSG00000135476.12
PBX3	-0.000946232	0.987416	9	125747345	125967377	1	3.65105	-0.0409234	0.967374	ENSG00000167081.18
SLC35E4	0.00275466	0.987416	22	30635781	30669016	1	-0.495351	0.0410116	0.967304	ENSG00000100036.13
OSBPL11	-0.00216891	0.987416	3	125528858	125595497	-1	5.71079	-0.0408272	0.967451	ENSG00000144909.8
EFCAB11	0.00161386	0.987416	14	89794669	89954777	-1	0.834699	0.0408645	0.967421	ENSG00000140025.16
ENSG00000232528	0.00511354	0.987511	20	1767957	1779995	-1	-0.371453	0.0402561	0.967906	ENSG00000232528.3
MPV17L	0.00206522	0.987511	16	15395754	15413271	1	2.57703	0.0403017	0.967869	ENSG00000156968.9
PDCL3	-0.00138247	0.987511	2	100562993	100576739	1	4.04542	-0.0404859	0.967723	ENSG00000115539.14
TSPOAP1	-0.00252104	0.987511	17	58301228	58328795	-1	4.61807	-0.0404813	0.967726	ENSG00000005379.17
ABCF2-H2BE1	0.00156408	0.987511	7	151207837	151227166	-1	3.6357	0.0403455	0.967834	ENSG00000285292.1
CEP95	0.0010166	0.987511	17	64506865	64542461	1	5.3815	0.0404221	0.967773	ENSG00000258890.8
RFX2	0.00355204	0.987745	19	5993164	6199572	-1	3.51134	0.0398922	0.968196	ENSG00000087903.13
IGHV1-45	0.00794387	0.98793	14	106506996	106507491	-1	-0.933158	0.039589	0.968437	ENSG00000211961.3
ENSG00000230423	0.00392776	0.988221	6	170615515	170738536	1	-0.733364	0.0391258	0.968806	ENSG00000230423.3
DPYSL2	-0.00180517	0.988221	8	26514031	26658178	1	5.72941	-0.0390792	0.968843	ENSG00000092964.18
PRICKLE1	-0.00179271	0.988338	12	42456757	42590355	-1	3.31418	-0.0388607	0.969018	ENSG00000139174.12
IFIT3	0.00852722	0.98834	10	89327307	89377473	1	6.86949	0.0382773	0.969482	ENSG00000119917.15
CA5BP1	0.00138917	0.98834	X	15674932	15703724	1	2.76918	0.0378731	0.969805	ENSG00000186312.10
TMEM30A	0.00155394	0.98834	6	75252924	75284948	-1	7.02108	0.0381956	0.969548	ENSG00000112697.17
ZNF529-AS1	-0.00133581	0.98834	19	36573070	36594712	1	2.74615	-0.0378173	0.969849	ENSG00000233527.10
ENSG00000228444	-0.00296003	0.98834	13	75631271	75632135	1	-0.597438	-0.0374974	0.970104	ENSG00000228444.2
PDHB	0.0008533	0.98834	3	58427630	58433857	-1	5.36081	0.0380804	0.969639	ENSG00000168291.13
TET2	0.00312399	0.98834	4	105145875	105279816	1	6.49356	0.0386591	0.969178	ENSG00000168769.14
EMILIN1	0.0028589	0.98834	2	27078615	27086403	1	-0.864044	0.0384265	0.969364	ENSG00000138080.14
HFE	-0.00218112	0.98834	6	26087281	26098343	1	2.12594	-0.0377638	0.969892	ENSG00000010704.19
SCRIB	0.00128143	0.98834	8	143790920	143815773	-1	4.8157	0.0385773	0.969243	ENSG00000180900.20
LINC02218	0.00438263	0.98834	5	17444010	17486829	1	0.563268	0.0371908	0.970348	ENSG00000249662.6
DDX58	-0.00468149	0.98834	9	32455302	32526208	-1	6.30314	-0.0373371	0.970232	ENSG00000107201.11
N4BP2L2-IT2	0.00174491	0.98834	13	32504506	32509395	-1	4.25815	0.0374628	0.970132	ENSG00000281026.1
B4GALT1	0.000886437	0.98834	9	33104082	33167356	-1	6.78328	0.0384103	0.969376	ENSG00000086062.13
GAS2	0.00298571	0.98834	11	22625509	22813001	1	-1.16364	0.0379914	0.96971	ENSG00000148935.12
CXCR3	0.00275647	0.98834	X	71615916	71618511	-1	3.70301	0.0384431	0.96935	ENSG00000186810.8
CCT5	0.000906105	0.98834	5	10249929	10266389	1	6.96094	0.0372959	0.970265	ENSG00000150753.12
RUNX2	-0.00169285	0.98834	6	45328157	45664349	1	4.54245	-0.037387	0.970192	ENSG00000124813.23
TOR1AIP1	-0.00165816	0.98834	1	179882042	179920077	1	6.25265	-0.0372257	0.97032	ENSG00000143337.19
RHPN1	-0.00246238	0.98834	8	143368876	143384221	1	4.14277	-0.037833	0.969836	ENSG00000158106.14
POLE2	-0.0030596	0.98834	14	49643555	49688422	-1	0.166787	-0.0372554	0.970297	ENSG00000100479.13
MOB1A	-0.00140127	0.98834	2	74152528	74178898	-1	8.07506	-0.0382389	0.969513	ENSG00000114978.18
PNPLA7	0.00191462	0.988379	9	137459952	137550402	-1	4.10435	0.0370672	0.970447	ENSG00000130653.16
MORC4	0.000957362	0.988446	X	106813871	107000212	-1	3.08059	0.0368334	0.970633	ENSG00000133131.15
RCL1	-0.00108701	0.988446	9	4792944	4885917	1	2.96544	-0.0368846	0.970592	ENSG00000120158.12
TMEM252	0.00515688	0.988456	9	68536580	68540883	-1	0.182647	0.0367452	0.970703	ENSG00000181778.5
ENSG00000243696	-0.00205261	0.989111	3	52813282	52835729	-1	3.66071	-0.0358616	0.971408	ENSG00000243696.5
LINC00638	0.00216297	0.989184	14	104821201	104823718	1	0.155964	0.0356961	0.971539	ENSG00000258701.1
MAPK8IP3	0.00137655	0.989274	16	1706166	1770351	1	6.62188	0.0355091	0.971689	ENSG00000138834.15
ENSG00000284959	0.00139568	0.989299	14	81012099	81170429	-1	1.65248	0.0352071	0.971929	ENSG00000284959.2
RNASEH1-AS1	0.00121785	0.989299	2	3558439	3564842	1	1.97329	0.0352212	0.971918	ENSG00000234171.4
ATOX1	-0.00143876	0.989299	5	151742316	151772532	-1	3.52323	-0.035175	0.971955	ENSG00000177556.12
IL2RB	0.00205782	0.989299	22	37125843	37175054	-1	6.55266	0.0352743	0.971876	ENSG00000100385.14
LMTK2	-0.00174323	0.98948	7	98106862	98209638	1	5.28987	-0.0346482	0.972375	ENSG00000164715.6
SLC39A14	0.00134513	0.98948	8	22367278	22434129	1	2.87767	0.0345586	0.972446	ENSG00000104635.15
GNPDA2	0.00120844	0.98948	4	44682200	44726588	-1	3.09871	0.0346351	0.972385	ENSG00000163281.12
GFOD2	0.000891934	0.98948	16	67674531	67719339	-1	4.1005	0.0346144	0.972402	ENSG00000141098.13
H4C8	0.00285148	0.98948	6	26277609	26285638	-1	2.6851	0.0345391	0.972462	ENSG00000158406.6
RASGRP3	0.00167499	0.98948	2	33436324	33564750	1	4.26307	0.0344976	0.972495	ENSG00000152689.18
LINC01781	-0.00317649	0.989492	1	80535755	80646801	1	1.0033	-0.034397	0.972575	ENSG00000234184.7
RETREG1-AS1	0.00340989	0.989492	5	16615926	16681905	1	-1.42067	0.034331	0.972627	ENSG00000246214.2
DTL	0.00430278	0.98961	1	212035553	212107400	1	1.37074	0.0341092	0.972804	ENSG00000143476.18
PPARD	0.000950074	0.989685	6	35342558	35428191	1	5.02745	0.0337952	0.973054	ENSG00000112033.14
IL12RB2	-0.00239624	0.989685	1	67307364	67398724	1	1.79899	-0.0337889	0.97306	ENSG00000081985.13
IAH1	0.000922844	0.989685	2	9473658	9496543	1	3.8932	0.0338749	0.972991	ENSG00000134330.19
MTHFSD	-0.000616045	0.989689	16	86530178	86555235	-1	3.77194	-0.0337084	0.973124	ENSG00000103248.19
WSB1	-0.002365	0.989796	17	27294076	27315926	1	7.56064	-0.0335009	0.973289	ENSG00000109046.15
PRDM4	0.000625893	0.989921	12	107732871	107761272	-1	4.85821	0.0332699	0.973473	ENSG00000110851.12
CDC37L1	0.00071072	0.989925	9	4679559	4708399	1	3.94028	0.0331197	0.973593	ENSG00000106993.12
APP	-0.00110031	0.989925	21	25880550	26171128	-1	6.25221	-0.0331133	0.973598	ENSG00000142192.21
TCEAL1	-0.00108428	0.989975	X	103628704	103630953	1	2.28541	-0.0327035	0.973925	ENSG00000172465.14
EIF3B	0.000874986	0.989975	7	2354086	2380745	1	6.74235	0.0327204	0.973911	ENSG00000106263.19
SLA2	-0.00113396	0.989975	20	36612318	36646196	-1	5.1104	-0.032597	0.974009	ENSG00000101082.14
KNSTRN	-0.00120732	0.989975	15	40382721	40394288	1	2.72276	-0.0329376	0.973738	ENSG00000128944.14
L3MBTL3	0.0013409	0.989975	6	130013699	130141449	1	4.98446	0.0326788	0.973944	ENSG00000198945.8
FAM185A	-0.00102823	0.989975	7	102748971	102809225	1	1.23145	-0.0326168	0.973994	ENSG00000222011.9
GALE	0.00110732	0.990057	1	23795599	23800781	-1	2.49722	0.0323437	0.974211	ENSG00000117308.15
LINC02795	0.00240962	0.990057	1	86288704	86320711	-1	-0.938615	0.0323785	0.974184	ENSG00000285210.1
MAPK1	-0.00132859	0.990076	22	21759657	21867680	-1	7.50577	-0.0322444	0.974291	ENSG00000100030.15
TMCC1	-0.001807	0.990152	3	129647792	129893711	-1	4.94601	-0.0320354	0.974457	ENSG00000172765.18
MYLK3	-0.00224395	0.990152	16	46702282	46790407	-1	-0.597343	-0.0319984	0.974487	ENSG00000140795.13
ENSG00000286366	-0.00211045	0.990166	X	119791971	119810949	1	-1.081	-0.0319051	0.974561	ENSG00000286366.1
ZC3HAV1	-0.00157263	0.990337	7	139043515	139132122	-1	7.42159	-0.0316185	0.974789	ENSG00000105939.14
TBC1D2	0.00142071	0.990393	9	98199011	98255649	-1	3.90943	0.0311704	0.975147	ENSG00000095383.20
AHSA2P	-0.001275	0.990393	2	61177418	61191203	1	7.47818	-0.031271	0.975066	ENSG00000173209.23
PRDX6-AS1	-0.00137345	0.990393	1	173417793	173489407	-1	1.38315	-0.0314178	0.974949	ENSG00000203739.5
FRMD3	-0.00323184	0.990393	9	83242990	83538546	-1	2.75664	-0.0313178	0.975029	ENSG00000172159.16
ENSG00000273893	0.00218211	0.990393	20	46681676	46682375	-1	-0.0100566	0.0312077	0.975117	ENSG00000273893.1
FAM157C	0.0043498	0.990569	16	90102261	90178344	1	5.317	0.030805	0.975438	ENSG00000260528.6
ARL6	0.001328	0.990569	3	97764521	97801229	1	1.55283	0.0308008	0.975441	ENSG00000113966.10
UBE2V2	0.000804722	0.990611	8	48008415	48064708	1	4.90107	0.0306724	0.975544	ENSG00000169139.12
SIX5	-0.00309777	0.990614	19	45764785	45769252	-1	-1.39235	-0.0305937	0.975606	ENSG00000177045.11
KCNRG	-0.003049	0.990998	13	50015254	50020922	1	-1.206	-0.0300428	0.976045	ENSG00000198553.9
HDAC5	0.000905488	0.991034	17	44076746	44123702	-1	5.76891	0.0299222	0.976141	ENSG00000108840.16
CDCA4	-0.00106112	0.991083	14	105009573	105021083	-1	2.67374	-0.0297668	0.976265	ENSG00000170779.11
RRAGB	-0.000676691	0.991083	X	55717749	55758774	1	3.12196	-0.0297099	0.976311	ENSG00000083750.13
ENSG00000268173	0.00163232	0.991425	19	18153158	18178117	1	3.48366	0.0292111	0.976708	ENSG00000268173.3
MYCL	0.00134287	0.991572	1	39895426	39902256	-1	4.09666	0.0289536	0.976914	ENSG00000116990.11
ENSG00000228274	0.00211244	0.991789	22	38667585	38681860	-1	-1.26497	0.0286094	0.977188	ENSG00000228274.5
MAP3K9	-0.0013075	0.991894	14	70722526	70809534	-1	2.97634	-0.0282531	0.977472	ENSG00000006432.16
VENTX	0.00179725	0.991894	10	133237855	133241928	1	2.88508	0.0280992	0.977595	ENSG00000151650.8
PPM1H	-0.00184745	0.991894	12	62643994	62935150	-1	0.854129	-0.0281434	0.977559	ENSG00000111110.12
CAPN15	-0.00126904	0.991894	16	527712	554636	1	5.43238	-0.0281032	0.977591	ENSG00000103326.12
CELSR1	-0.00143997	0.991894	22	46360834	46537620	-1	3.33022	-0.0283027	0.977432	ENSG00000075275.18
DCUN1D2	0.000677762	0.991917	13	113455819	113490951	-1	3.67031	0.0273904	0.97816	ENSG00000150401.15
C2orf81	-0.00184907	0.991917	2	74414176	74421619	-1	0.808733	-0.0275859	0.978004	ENSG00000284308.2
OR52N4	0.00320058	0.991917	11	5754243	5755958	1	-1.25256	0.0273897	0.97816	ENSG00000181074.5
PALM2AKAP2	0.00150303	0.991917	9	109498325	110172512	1	5.7971	0.0275148	0.978061	ENSG00000157654.19
BIN1	0.00105107	0.991917	2	127048027	127107288	-1	6.55338	0.0277515	0.977872	ENSG00000136717.15
WDR83	-0.00102251	0.991917	19	12666802	12675832	1	2.62947	-0.0277026	0.977911	ENSG00000123154.12
ENSG00000275055	-0.00224136	0.991917	19	52049007	52049754	1	-1.26816	-0.0275132	0.978062	ENSG00000275055.1
HDHD5	-0.000781588	0.991917	22	17137511	17165287	-1	4.78087	-0.0277454	0.977877	ENSG00000069998.12
FSCN1	0.00168364	0.991917	7	5592816	5606655	1	0.871455	0.0273868	0.978163	ENSG00000075618.18
ENSG00000272909	0.00131431	0.992289	14	64440369	64442238	-1	0.830502	0.0268509	0.97859	ENSG00000272909.1
DDB2	-0.000949965	0.992311	11	47214465	47239217	1	4.28692	-0.0267483	0.978672	ENSG00000134574.12
SERPINI1	-0.000977207	0.992349	3	167735243	167825569	1	1.90234	-0.026625	0.97877	ENSG00000163536.13
DBN1	-0.00145965	0.992361	5	177456608	177474401	-1	3.56965	-0.0265333	0.978843	ENSG00000113758.14
IL17RD	-0.00194585	0.992469	3	57089982	57170306	-1	-1.14174	-0.0263236	0.97901	ENSG00000144730.19
ENSG00000271795	-0.00161119	0.992538	5	151509453	151512769	1	0.103408	-0.0261622	0.979139	ENSG00000271795.1
SPC25	-0.00310429	0.992623	2	168834132	168913371	-1	-0.209869	-0.0259812	0.979283	ENSG00000152253.9
ORC1	0.00260787	0.992658	1	52372829	52404423	-1	0.911887	0.0258204	0.979411	ENSG00000085840.13
GARS1	0.000661637	0.992658	7	30580533	30634033	1	5.65415	0.0257857	0.979439	ENSG00000106105.15
BNC2	-0.00310606	0.992709	9	16409503	16870843	-1	-0.25899	-0.0256466	0.97955	ENSG00000173068.18
CPA3	0.00193575	0.992828	3	148865296	148897203	1	2.01371	0.0253472	0.979789	ENSG00000163751.4
CERK	0.000508134	0.992828	22	46684410	46738252	-1	6.52364	0.0253823	0.979761	ENSG00000100422.14
ZNF671	0.000527435	0.992894	19	57719751	57727624	-1	4.7846	0.0250377	0.980035	ENSG00000083814.13
PDK3	-0.00109095	0.992894	X	24465244	24550466	1	6.16646	-0.0249611	0.980096	ENSG00000067992.17
THEM6	-0.00115049	0.992894	8	142727223	142736927	1	2.87589	-0.0250609	0.980017	ENSG00000130193.8
PLXDC2	0.00176845	0.992894	10	19816239	20289856	1	5.74847	0.0249866	0.980076	ENSG00000120594.17
GOLPH3	-0.000739865	0.992934	5	32124716	32174319	-1	5.92559	-0.024607	0.980379	ENSG00000113384.14
LSM14B	-0.000424832	0.992934	20	62122461	62135374	1	5.344	-0.0246562	0.980339	ENSG00000149657.20
ENSG00000272980	0.00364138	0.992934	6	166999405	167139141	1	0.0680408	0.0247434	0.98027	ENSG00000272980.4
FRMD4A	0.0018407	0.992934	10	13643706	14462142	-1	0.588035	0.0246308	0.98036	ENSG00000151474.23
DEXI	0.000892391	0.992998	16	10928891	10942468	-1	3.40963	0.0244524	0.980502	ENSG00000182108.11
SLC41A3	0.000619815	0.993038	3	126006357	126101561	-1	4.20462	0.0243263	0.980602	ENSG00000114544.17
IDS	-0.00120279	0.993106	X	149476988	149521096	-1	7.72419	-0.0241656	0.980731	ENSG00000010404.18
KIR3DL1	0.00252204	0.993131	19	54816468	54830778	1	0.649492	0.0240585	0.980816	ENSG00000167633.18
TRIM6	0.00474794	0.993155	11	5596109	5612958	1	-0.296257	0.0239014	0.980941	ENSG00000121236.21
CMPK2	-0.00505041	0.993155	2	6840570	6866635	-1	4.46673	-0.0238011	0.981021	ENSG00000134326.12
CARD9	-0.00122498	0.993155	9	136361903	136373681	-1	3.9687	-0.0238395	0.98099	ENSG00000187796.15
KIF4A	-0.00301077	0.993218	X	70290104	70420886	1	0.530425	-0.0236467	0.981144	ENSG00000090889.12
RBM44	0.00182369	0.993257	2	237798389	237842808	1	0.151351	0.0235225	0.981243	ENSG00000177483.12
LINC02705	0.00330889	0.993357	11	60159687	60160822	-1	-1.17825	0.0233229	0.981402	ENSG00000254952.1
MTERF1	-0.000579857	0.993411	7	91692008	91880702	-1	3.98676	-0.0231035	0.981577	ENSG00000127989.14
SLC4A10	0.00264781	0.993411	2	161424332	161985282	1	1.20179	0.0231674	0.981526	ENSG00000144290.17
MAPK8IP1	-0.00195493	0.993538	11	45885651	45906465	1	-0.977676	-0.0228697	0.981764	ENSG00000121653.11
IGKV3D-7	0.00371305	0.993589	2	90234812	90235370	1	-1.12099	0.0227298	0.981875	ENSG00000228325.5
CEP55	-0.00278577	0.99362	10	93496612	93529092	1	1.16796	-0.0225671	0.982005	ENSG00000138180.16
ENSG00000275210	-0.0030621	0.99362	19	54308915	54337168	-1	0.478447	-0.0225392	0.982027	ENSG00000275210.1
C1orf21	0.00175605	0.993993	1	184387029	184629019	1	2.86297	0.022001	0.982456	ENSG00000116667.15
GALNT10	0.000352323	0.994141	5	154190730	154420984	1	5.63076	0.0215889	0.982785	ENSG00000164574.16
ZNF446	-0.000793853	0.994141	19	58474017	58481230	1	2.84833	-0.0216182	0.982761	ENSG00000083838.17
SLC8A1	-0.00209958	0.994141	2	40097270	40611053	-1	4.46188	-0.0216422	0.982742	ENSG00000183023.18
DENND5A	0.00143113	0.994142	11	9138825	9265959	-1	7.45537	0.021512	0.982846	ENSG00000184014.9
SLC1A3	-0.00319556	0.994437	5	36596588	36688334	1	-0.773362	-0.0210694	0.983199	ENSG00000079215.15
DDX28	0.000736591	0.994449	16	68020916	68023232	-1	3.6259	0.0209788	0.983271	ENSG00000182810.7
ZBTB9	-0.000578111	0.994488	6	33453970	33457544	1	3.47977	-0.0208281	0.983391	ENSG00000213588.6
ERGIC2	0.000699789	0.994488	12	29337352	29381189	-1	4.8771	0.0207415	0.98346	ENSG00000087502.19
TRIQK	0.00125163	0.994488	8	92883532	93017673	-1	3.37666	0.0206634	0.983523	ENSG00000205133.12
GZMA	0.0018002	0.994488	5	55102646	55110252	1	5.57942	0.020625	0.983553	ENSG00000145649.8
BFAR	-0.000419452	0.994691	16	14632931	14669236	1	5.00273	-0.0202972	0.983815	ENSG00000103429.11
RCOR1	0.000884644	0.994748	14	102592649	102730561	1	5.88166	0.0201512	0.983931	ENSG00000089902.10
RAD23A	-0.00071923	0.994749	19	12945855	12953642	1	5.55105	-0.0192419	0.984656	ENSG00000179262.10
TBC1D8	0.00154881	0.994749	2	101007228	101252866	-1	4.08875	0.0194886	0.984459	ENSG00000204634.13
ITGA5	-0.000705348	0.994749	12	54395261	54419266	-1	6.89491	-0.0193012	0.984609	ENSG00000161638.11
PDE4DIP	0.000678577	0.994749	1	148808181	149048286	1	5.18897	0.019621	0.984354	ENSG00000178104.19
ENSG00000255439	0.00280796	0.994749	16	31083439	31094956	-1	0.871241	0.0200094	0.984044	ENSG00000255439.6
ENSG00000264290	-0.00198895	0.994749	17	29569580	29570519	1	-1.05845	-0.0198883	0.984141	ENSG00000264290.1
NAPSA	-0.0010177	0.994749	19	50358477	50365830	-1	1.27316	-0.0196375	0.984341	ENSG00000131400.8
SNPH	0.000810146	0.994749	20	1266280	1309328	1	3.5653	0.0192353	0.984661	ENSG00000101298.15
SCYL3	0.000356109	0.994749	1	169849631	169894267	-1	4.52641	0.0196502	0.984331	ENSG00000000457.14
TAF1D	0.000419444	0.994749	11	93729948	93784391	-1	6.53497	0.0193411	0.984577	ENSG00000166012.17
SECISBP2	-0.000454246	0.994749	9	89318500	89359663	1	6.42903	-0.0199516	0.98409	ENSG00000187742.15
NRIR	0.00377693	0.994749	2	6819463	6840464	-1	1.37471	0.0194701	0.984474	ENSG00000225964.6
ADCY10P1	-0.000879764	0.994766	6	41101022	41140835	1	3.73658	-0.0191017	0.984768	ENSG00000161912.18
ZNF707	0.000613442	0.994766	8	143684452	143713898	1	3.69485	0.0187569	0.985043	ENSG00000181135.16
CRACDL	-0.00157819	0.994766	2	98793846	98936259	-1	-0.0845271	-0.018375	0.985347	ENSG00000196872.12
TNFRSF14-AS1	0.00081817	0.994766	1	2549920	2557031	-1	3.53352	0.0183203	0.985391	ENSG00000238164.6
ODF3B	-0.00258717	0.994766	22	50529710	50532506	-1	4.25669	-0.0184579	0.985281	ENSG00000177989.14
PPIL1	-0.000661381	0.994766	6	36854827	36874803	-1	3.35118	-0.0188804	0.984944	ENSG00000137168.8
HTR3A	-0.00172677	0.994766	11	113975075	113990313	1	-0.352343	-0.0184438	0.985292	ENSG00000166736.12
TLN1	-0.000792091	0.994766	9	35696948	35732195	-1	9.23119	-0.0185029	0.985245	ENSG00000137076.21
MB21D2	-0.00117591	0.994766	3	192796815	192917856	-1	-0.278951	-0.0188853	0.98494	ENSG00000180611.7
TIMM50	0.000523316	0.994766	19	39480412	39493785	1	4.16326	0.0187731	0.98503	ENSG00000105197.11
P2RY2	0.00172503	0.994766	11	73218281	73242427	1	2.94773	0.0185033	0.985245	ENSG00000175591.12
IGHV4-61	0.00233596	0.994766	14	106639119	106639657	-1	5.09582	0.0182988	0.985408	ENSG00000211970.3
CTIF	-0.000704945	0.995069	18	48539031	48863217	1	2.38101	-0.0176438	0.98593	ENSG00000134030.14
ENSG00000286116	0.00157063	0.995069	10	88990045	88994249	-1	-1.17672	0.0170449	0.986408	ENSG00000286116.1
ENSG00000261606	0.00191006	0.995069	15	74816223	74831795	1	-0.739222	0.0171607	0.986316	ENSG00000261606.5
ENSG00000286112	0.00107295	0.995069	9	128819663	128881931	-1	2.10569	0.0176372	0.985936	ENSG00000286112.1
PMPCB	-0.000255949	0.995069	7	103297435	103329511	1	5.78073	-0.0171321	0.986338	ENSG00000105819.14
NOP14-AS1	-0.000545413	0.995069	4	2934882	2961738	1	2.47616	-0.0171423	0.98633	ENSG00000249673.8
CD3E	-0.000845962	0.995069	11	118304730	118316175	1	8.34978	-0.0178289	0.985783	ENSG00000198851.10
DLL1	-0.000992174	0.995069	6	170282206	170306565	-1	1.7062	-0.0173813	0.98614	ENSG00000198719.9
NBN	0.0012142	0.995069	8	89933331	90003228	-1	6.15477	0.0175399	0.986013	ENSG00000104320.14
UBE2E2	0.000582602	0.995069	3	23203020	23591794	1	3.53381	0.0171545	0.98632	ENSG00000182247.10
PJA1	0.000492231	0.995069	X	69160851	69165521	-1	3.88309	0.0171117	0.986355	ENSG00000181191.12
SLC39A8	0.000569615	0.995069	4	102251080	102431258	-1	3.64822	0.0170073	0.986438	ENSG00000138821.14
TRAV38-2DV8	0.000932494	0.995211	14	22281105	22281748	1	2.13602	0.0167556	0.986639	ENSG00000211817.2
RAB18	0.000493048	0.995295	10	27504174	27543207	1	6.15052	0.0164408	0.98689	ENSG00000099246.18
C12orf43	0.000371994	0.995295	12	121000486	121016502	-1	3.29979	0.0161932	0.987087	ENSG00000157895.11
ENSG00000242622	-0.000670818	0.995295	3	120094895	120136783	1	1.30944	-0.0163712	0.986945	ENSG00000242622.3
C17orf75	-0.00037877	0.995295	17	32324565	32350023	-1	3.46861	-0.0162403	0.987049	ENSG00000108666.10
AFTPH-DT	-0.00102004	0.995295	2	64522187	64524093	-1	1.17725	-0.0165112	0.986833	ENSG00000260101.1
LINC00539	0.00077083	0.995295	13	21302862	21348721	-1	1.18041	0.0161981	0.987083	ENSG00000224429.9
EMILIN2	0.0011237	0.995385	18	2847006	2916003	1	5.73278	0.0160044	0.987238	ENSG00000132205.11
PNN	0.00051046	0.995464	14	39175183	39183220	1	7.68492	0.0158302	0.987376	ENSG00000100941.9
GLOD4	0.000377655	0.99571	17	757097	782294	-1	5.39709	0.0153535	0.987757	ENSG00000167699.14
CBWD3	0.000783208	0.99571	9	68232003	68300035	1	4.69469	0.0152187	0.987864	ENSG00000196873.16
HMGN1	0.000366717	0.99571	21	39342315	39349647	-1	7.53147	0.0152261	0.987858	ENSG00000205581.11
MPPED2	-0.00136499	0.99571	11	30384493	30586872	-1	-0.81384	-0.0152519	0.987837	ENSG00000066382.17
HSPD1	-0.000412043	0.995756	2	197486584	197516737	-1	7.1524	-0.0150151	0.988026	ENSG00000144381.18
SLC37A1	0.00040135	0.995756	21	42496008	42581440	1	3.88239	0.014964	0.988067	ENSG00000160190.14
GAA	-0.000663345	0.995756	17	80101556	80119881	1	5.78234	-0.0149332	0.988092	ENSG00000171298.13
TOB1-AS1	0.000586178	0.995984	17	50866679	50910774	1	0.930894	0.0145733	0.988379	ENSG00000229980.5
RAB44	0.000935742	0.995987	6	36697826	36733184	1	3.32365	0.0144934	0.988442	ENSG00000255587.9
HPS6	0.00048535	0.995996	10	102065349	102068036	1	3.63276	0.0141766	0.988695	ENSG00000166189.8
CTNNA1	0.000807851	0.995996	5	138610967	138935034	1	5.69355	0.0142575	0.98863	ENSG00000044115.21
TRIM65	0.000374056	0.995996	17	75880335	75896951	-1	4.44211	0.0143546	0.988553	ENSG00000141569.12
PIN4	-0.000544967	0.995996	X	72181353	72302926	1	3.52875	-0.0142288	0.988653	ENSG00000102309.15
TMEM8B	0.000523507	0.996117	9	35814451	35865518	1	2.90086	0.0138733	0.988937	ENSG00000137103.20
LINC01619	0.000799195	0.996117	12	91984976	92142914	-1	1.43869	0.0138866	0.988926	ENSG00000257242.9
SMYD5	-0.000466424	0.996163	2	73214222	73227221	1	3.94422	-0.0137397	0.989043	ENSG00000135632.12
ENSG00000272650	-0.00106684	0.996166	4	53997415	53997712	-1	-1.1903	-0.0136604	0.989107	ENSG00000272650.1
ARHGEF39	0.00119304	0.996373	9	35658875	35675866	-1	-0.643163	0.0133256	0.989374	ENSG00000137135.18
TRBV7-3	0.000885066	0.996433	7	142384329	142384841	1	1.89422	0.0131741	0.989494	ENSG00000211714.3
ENSG00000277301	-0.00079734	0.99682	20	32509959	32520285	1	1.81356	-0.0126139	0.989941	ENSG00000277301.1
MAPRE1	0.000309621	0.99682	20	32819954	32850405	1	6.59421	0.0124991	0.990033	ENSG00000101367.9
OGFRL1	0.000775609	0.99682	6	71288811	71309059	1	7.63612	0.012464	0.990061	ENSG00000119900.9
ENSG00000260643	-0.00126642	0.996874	16	81053587	81096296	-1	-1.27017	-0.0122544	0.990228	ENSG00000260643.2
GALNT4	0.00161363	0.996874	12	89519412	89524796	-1	3.79176	0.0121829	0.990285	ENSG00000257594.4
FAIM	-0.000427191	0.996874	3	138608606	138633376	1	1.73809	-0.0121667	0.990298	ENSG00000158234.13
THAP7-AS1	0.000994336	0.996874	22	21001886	21010342	1	-0.448643	0.0120904	0.990358	ENSG00000230513.3
ANKRD16	-0.000425455	0.996906	10	5861616	5889906	-1	1.7746	-0.0119753	0.99045	ENSG00000134461.16
GRM2	-0.000982146	0.996943	3	51707068	51718613	1	-0.460133	-0.0118522	0.990548	ENSG00000164082.15
B3GLCT	0.000389758	0.997015	13	31199975	31332276	1	2.70958	0.0116857	0.990681	ENSG00000187676.8
RAB14	-0.000307795	0.997103	9	121178133	121223014	-1	6.58575	-0.0114237	0.99089	ENSG00000119396.11
RPUSD2	-0.000496679	0.997103	15	40569299	40574949	1	2.85075	-0.0114773	0.990847	ENSG00000166133.18
PLAGL1	-0.000806089	0.997108	6	143940300	144064599	-1	4.24478	-0.0113407	0.990956	ENSG00000118495.21
N4BP2L1	-0.000235967	0.997112	13	32400723	32428311	-1	5.37459	-0.0111832	0.991082	ENSG00000139597.18
CASZ1	0.000437494	0.997112	1	10636604	10796650	-1	2.83767	0.0112527	0.991026	ENSG00000130940.15
ERAP2	0.000795299	0.997201	5	96875986	96919703	1	6.51407	0.0109193	0.991292	ENSG00000164308.17
TCP1	-0.000219458	0.997201	6	159778498	159789703	-1	6.6242	-0.0109234	0.991289	ENSG00000120438.12
ENSG00000272632	-0.00101403	0.997212	4	141430831	141431284	1	-1.25687	-0.010829	0.991364	ENSG00000272632.1
ANAPC5	-0.000180799	0.997326	12	121308245	121399896	-1	7.01229	-0.0104225	0.991689	ENSG00000089053.13
RNF26	0.000360822	0.997326	11	119334527	119337309	1	3.88189	0.0103821	0.991721	ENSG00000173456.5
FLT3	-0.000712008	0.997326	13	28003274	28100592	-1	1.4273	-0.0104181	0.991692	ENSG00000122025.15
LDLRAD3	-0.000659296	0.997326	11	35943981	36232136	1	1.20182	-0.0105059	0.991622	ENSG00000179241.13
ENSG00000159239	-0.001071	0.997368	2	74393836	74421662	-1	-1.36228	-0.0102525	0.991824	ENSG00000159239.13
PTPA	0.00038058	0.997447	9	129110950	129148946	1	5.83283	0.0100777	0.991963	ENSG00000119383.21
ENSG00000265690	0.00082182	0.997633	16	67163385	67165815	1	-0.546006	0.00976969	0.992209	ENSG00000265690.7
MRPS22	0.000197758	0.99766	3	139005806	139360497	1	4.54495	0.00961791	0.99233	ENSG00000175110.14
PDE9A	-0.00056213	0.99766	21	42653621	42775509	1	2.67575	-0.0095828	0.992358	ENSG00000160191.18
HS3ST1	0.000613333	0.997841	4	11393150	11429564	-1	1.37531	0.00920497	0.992659	ENSG00000002587.10
C11orf71	-0.000231742	0.997841	11	114391443	114400511	-1	2.98366	-0.0092561	0.992619	ENSG00000180425.11
SPINT1	0.000475	0.997845	15	40844018	40858207	1	3.07811	0.00904631	0.992786	ENSG00000166145.15
HSPA12A	0.000909386	0.997845	10	116671192	116850251	-1	-1.05215	0.00907552	0.992763	ENSG00000165868.16
CPAMD8	0.000590681	0.997874	19	16892951	17026815	-1	1.84394	0.00893342	0.992876	ENSG00000160111.15
LRP6	0.000634772	0.997875	12	12116025	12267044	-1	2.0801	0.0088563	0.992937	ENSG00000070018.9
CMSS1	-0.00031611	0.997917	3	99817837	100181732	1	2.84994	-0.00872805	0.99304	ENSG00000184220.12
ENSG00000280137	0.000624192	0.998026	16	30379763	30380110	-1	0.13074	0.00843848	0.993271	ENSG00000280137.1
MAP2K6	0.000579204	0.998026	17	69414697	69553865	1	4.84915	0.00850792	0.993215	ENSG00000108984.15
LILRB4	0.000644209	0.998266	19	54643889	54670359	1	4.04944	0.00800869	0.993613	ENSG00000186818.12
LINC02082	-0.000578949	0.998266	3	168902194	168924590	1	-0.651043	-0.00798621	0.993631	ENSG00000242268.3
MS4A4A	-0.00101236	0.998291	11	60185657	60318080	1	2.30112	-0.00772556	0.993839	ENSG00000110079.19
ENSG00000279573	-0.000630754	0.998291	17	67955314	67957291	1	-1.1013	-0.00787554	0.99372	ENSG00000279573.1
TGFB3	-0.000374283	0.998291	14	75958097	75983011	-1	1.742	-0.00779827	0.993781	ENSG00000119699.8
BAP1	0.000122177	0.998326	3	52401008	52410008	-1	5.83176	0.00752827	0.993996	ENSG00000163930.10
MANEAL	0.000578136	0.998326	1	37793847	37801137	1	-1.13073	0.00759654	0.993942	ENSG00000185090.15
CHTF8	-0.00019112	0.998352	16	69118010	69132588	-1	5.64496	-0.00741948	0.994083	ENSG00000168802.14
CEBPB-AS1	0.000404315	0.998412	20	50184598	50191498	-1	-0.411505	0.00719145	0.994265	ENSG00000277449.1
ENSG00000264207	0.000349585	0.998412	1	149861271	149862504	1	0.802611	0.00724447	0.994223	ENSG00000264207.1
ENSG00000274422	0.000660875	0.998456	22	22283928	22287220	-1	3.18158	0.00706031	0.99437	ENSG00000274422.1
EPHA2	-0.000580184	0.998536	1	16124337	16156069	-1	-0.60321	-0.00601316	0.995205	ENSG00000142627.13
PELI2	0.000373619	0.998536	14	56117814	56301524	1	5.2196	0.00687945	0.994514	ENSG00000139946.10
HAAO	-0.000325897	0.998536	2	42767089	42792593	-1	0.942222	-0.00588992	0.995303	ENSG00000162882.15
TLCD3A	0.000538528	0.998536	17	732412	742968	1	-1.03927	0.00633813	0.994946	ENSG00000167695.15
TMEM106A	0.000316989	0.998536	17	43211835	43220041	1	3.47094	0.00677246	0.994599	ENSG00000184988.8
NRP1	0.000440482	0.998536	10	33177492	33336262	-1	0.669373	0.00609098	0.995143	ENSG00000099250.18
TRPM2	0.000328618	0.998536	21	44350163	44443081	1	3.44833	0.00610696	0.99513	ENSG00000142185.18
SSB	-0.000211481	0.998536	2	169791933	169812064	1	6.35208	-0.0061202	0.995119	ENSG00000138385.16
ENSG00000289331	0.000983035	0.998536	3	187745174	187745403	-1	1.09719	0.00639374	0.994901	ENSG00000289331.1
TBC1D12	-0.000426511	0.998536	10	94402541	94536332	1	1.77572	-0.00666316	0.994686	ENSG00000108239.9
ENSG00000287710	-0.000552689	0.998536	17	42577825	42578366	1	-1.26893	-0.00662768	0.994715	ENSG00000287710.1
ZNF350	-0.000171316	0.998536	19	51964340	51986856	-1	4.34782	-0.00647393	0.994837	ENSG00000256683.7
ENSG00000251379	0.000710435	0.998536	4	15358141	15420032	-1	-0.669971	0.00591124	0.995286	ENSG00000251379.1
GAS8	-0.000251311	0.998536	16	90019629	90044975	1	1.33689	-0.00648924	0.994825	ENSG00000141013.17
ENSG00000289294	-0.000398882	0.998537	2	203238214	203239287	-1	-0.225495	-0.00563268	0.995508	ENSG00000289294.1
USP46	0.000236535	0.998537	4	52590960	52659301	-1	2.85033	0.00572308	0.995436	ENSG00000109189.13
BAG3	-0.000264951	0.998537	10	119651380	119677819	1	3.43093	-0.00567162	0.995477	ENSG00000151929.10
MRC1	0.000591756	0.998537	10	17809348	17911164	1	-0.411063	0.00558258	0.995548	ENSG00000260314.3
MDH2	-0.000211276	0.99856	7	76048051	76067508	1	5.87776	-0.00547728	0.995632	ENSG00000146701.12
DUS4L-BCAP29	0.000144677	0.99856	7	107563971	107623317	1	3.0944	0.00510773	0.995927	ENSG00000288558.2
IGHV1-2	0.000628243	0.99856	14	105986582	105987083	-1	5.59244	0.00507435	0.995953	ENSG00000211934.3
CDC42EP1	-0.000416744	0.99856	22	37560480	37569405	1	0.277774	-0.00494178	0.996059	ENSG00000128283.7
TBC1D31	0.000161046	0.99856	8	123041968	123152153	1	3.86013	0.00509706	0.995935	ENSG00000156787.17
TMEM102	0.000193491	0.99856	17	7435435	7437679	1	3.11374	0.00530094	0.995773	ENSG00000181284.3
TUFT1	-0.000294955	0.99856	1	151540305	151583583	1	1.34651	-0.00518664	0.995864	ENSG00000143367.17
ENSG00000224066	-0.000344009	0.99856	1	32204769	32206814	-1	-0.867703	-0.00495944	0.996045	ENSG00000224066.1
SLC25A5	-0.000174518	0.998571	X	119468422	119471396	1	6.83584	-0.00474203	0.996218	ENSG00000005022.6
PJVK	-0.00026066	0.998571	2	178451346	178462102	1	0.805166	-0.00462267	0.996314	ENSG00000204311.15
ENSG00000289234	0.00030378	0.998571	1	247332054	247334578	1	1.93805	0.00466197	0.996282	ENSG00000289234.1
NOXA1	0.000323066	0.998571	9	137423350	137434406	1	1.22532	0.00464041	0.996299	ENSG00000188747.9
ENSG00000288829	0.000355277	0.998806	6	170534544	170535017	-1	-1.19628	0.00423847	0.99662	ENSG00000288829.1
LAMP3	0.000872871	0.998806	3	183122215	183163839	-1	1.98894	0.00417464	0.996671	ENSG00000078081.8
SMUG1	0.00010019	0.998812	12	54121277	54189008	-1	3.61357	0.00409065	0.996738	ENSG00000123415.16
MSANTD1	0.00028045	0.999311	4	3244369	3271738	1	-1.39729	0.0032366	0.997419	ENSG00000188981.11
ENSG00000286905	0.000165055	0.999311	2	3532008	3558333	-1	1.12395	0.00335292	0.997326	ENSG00000286905.1
CD4	-9.66074e-05	0.999311	12	6786858	6820799	1	7.85806	-0.00327611	0.997387	ENSG00000010610.10
HEXIM1	5.9216e-05	0.999352	17	45148475	45152099	1	5.87337	0.00310893	0.997521	ENSG00000186834.4
CAMK1D	-0.000122839	0.999365	10	12349547	12835545	1	6.36985	-0.00293994	0.997655	ENSG00000183049.14
PDSS1	0.000115484	0.999365	10	26697701	26746798	1	1.76152	0.00295986	0.99764	ENSG00000148459.16
EXO5	6.3977e-05	0.999401	1	40508741	40516038	1	3.04125	0.00281855	0.997752	ENSG00000164002.12
IER3IP1	7.953e-05	0.999456	18	47152834	47176364	-1	4.35432	0.00264606	0.99789	ENSG00000134049.6
LINC02482	0.000175132	0.999456	4	6648695	6673965	-1	0.13623	0.00259604	0.99793	ENSG00000251580.3
NUP107-DT	-0.000139001	0.999511	12	68674371	68687755	-1	-0.0603133	-0.00240091	0.998085	ENSG00000247363.3
HAUS5	7.09077e-05	0.999511	19	35612735	35625355	1	4.10677	0.00237394	0.998107	ENSG00000249115.9
NPEPPS	8.42554e-05	0.999536	17	47522942	47624665	1	6.92996	0.00226608	0.998193	ENSG00000141279.17
PPP1R13L	-9.03393e-05	0.999667	19	45379638	45406349	-1	1.1848	-0.00194847	0.998446	ENSG00000104881.16
ENSG00000289070	0.000155806	0.999667	17	74532406	74534807	1	-0.814761	0.00201619	0.998392	ENSG00000289070.1
P2RY10	-4.10229e-05	0.999711	X	78945332	78963727	1	6.063	-0.0011831	0.999057	ENSG00000078589.13
ENSG00000263823	8.48561e-05	0.999711	18	31942575	31944156	1	-0.495712	0.00143579	0.998855	ENSG00000263823.1
DNAJC28	-6.07973e-05	0.999711	21	33485530	33491716	-1	-0.733625	-0.000899409	0.999283	ENSG00000177692.12
ANAPC2	-4.70567e-05	0.999711	9	137174784	137188560	-1	5.3275	-0.00181497	0.998553	ENSG00000176248.9
NETO1	-0.000142417	0.999711	18	72742314	72868146	-1	-0.857994	-0.00122057	0.999027	ENSG00000166342.19
CAPS2	-2.33413e-05	0.999711	12	75275979	75390928	-1	0.441947	-0.000460888	0.999632	ENSG00000180881.20
KLC1	-3.37444e-05	0.999711	14	103561896	103714249	1	6.12988	-0.00156332	0.998753	ENSG00000126214.22
HELZ2	0.000101818	0.999711	20	63558086	63574239	-1	6.28911	0.000838886	0.999331	ENSG00000130589.16
RIPOR1	-3.81135e-05	0.999711	16	67518418	67546788	1	5.66863	-0.00120684	0.999038	ENSG00000039523.20
TP53RK	-4.23473e-05	0.999711	20	46684365	46689444	-1	4.4944	-0.00167859	0.998661	ENSG00000172315.6
SNRNP40	-1.10987e-05	0.999711	1	31259568	31296788	-1	4.98219	-0.000413219	0.99967	ENSG00000060688.13
ENSG00000279086	2.03856e-05	0.999711	7	116209234	116211511	-1	0.547247	0.00036226	0.999711	ENSG00000279086.1
SPIN2A	-4.4971e-05	0.999711	X	57134530	57137523	-1	0.729294	-0.000842364	0.999328	ENSG00000147059.9
SPINDOC	-2.62441e-05	0.999711	11	63813456	63827716	1	2.58332	-0.000719509	0.999426	ENSG00000168005.9
DEPDC4	-3.54906e-05	0.999711	12	100203669	100267079	-1	-1.12996	-0.000466997	0.999628	ENSG00000166153.17
JMJD4	-5.65182e-05	0.999711	1	227730425	227735411	-1	2.93043	-0.00139957	0.998884	ENSG00000081692.13
RENBP	2.33378e-05	0.999711	X	153935269	153944687	-1	3.98665	0.00054101	0.999569	ENSG00000102032.13
GBP1	5.99261e-05	0.999711	1	89051882	89065360	-1	6.82484	0.000431524	0.999656	ENSG00000117228.11
FOXJ1	6.12772e-05	0.999711	17	76136333	76141245	-1	-0.892829	0.000695519	0.999445	ENSG00000129654.8
MRPL35	1.2053e-05	0.999711	2	86199355	86213790	1	4.6238	0.000653354	0.999479	ENSG00000132313.15
